# Association between prescription drugs and all-cause mortality risk in the UK population

**DOI:** 10.1101/2024.03.08.24303967

**Authors:** Jonas Morin, Yves Rolland, Heike A. Bischoff-Ferrari, Alejandro Ocampo, Kevin Perez

**Affiliations:** EPITERNA, Epalinges, Switzerland; IHU HealthAge, UMR CERPOP 1295, CHU Toulouse, Toulouse, France; Department of Geriatric Medicine and Aging Research, University of Zurich, Zurich, Switzerland; Department of Biomedical Sciences, Faculty of Biology and Medicine, University of Lausanne, Lausanne, Switzerland

**Author notes:** Correspondence: A.O., K.P.

## Abstract

Although most drugs currently approved are meant to treat specific diseases or symptoms, it has been hypothesized that some might bear a beneficial effect on lifespan in healthy older individuals, outside of their specific disease indication. Such drugs include, among others, metformin, SGLT2 inhibitors and rapamycin. The UK biobank has recorded prescription medication and mortality data for over 500’000 patients during more than 40 years. In this work we examined the impact of the top 406 prescribed medications on overall mortality rates within the general population of the UK. As expected, most drugs harbor a negative effect on lifespan, probably due to the underlying negative effect of the disease the drug is intended for. Importantly, a few drugs seem to have a beneficial effect on lifespan, including notably Sildenafil, Atorvastatin, Naproxen and Estradiol. These retrospective results warrant further investigation in randomized controlled trials.

## Extended Data for "Association between prescription drugs and all-cause mortality risk in the UK population"

### Sheet: Summary
	Tab Name	Content
	Data Table 1	Covariate analysis
	Data Table 2	Results (no concentrations)
	Data Table 3	Results (concentrations)
	Data Table 4	Results (categories)
	Data Table 5	Harmonized drug names

### Sheet: Data Table 1
	positive coef	Hazard Rate	HR lower 95	HR upper 95	se(coef)	Wald statistic value	Pvalue
Current smoker	0.692619	1.99894	1.94433	2.05509	0.0141331	49.0068	0
Cancer diagnosed	0.633577	1.88434	1.83432	1.93572	0.013727	46.1556	0
Age at recruitment	0.544529	1.7238	1.69169	1.75651	0.00959263	-56.7653	0
Sex (is male)	0.491801	1.63526	1.60177	1.66945	0.0105585	46.5785	0
Diabetes diagnosed	0.498323	1.64596	1.5957	1.6978	0.0158229	31.4939	1.05e-217
Other serious medical condition disability diagnosed	0.339703	1.40453	1.37477	1.43493	0.0109267	31.0892	3.37e-212
Townsend deprivation index at recruitment	0.140258	1.15057	1.13954	1.16171	0.00491645	28.5283	5.22e-179
Vascular heart problems diagnosed	0.275798	1.31758	1.29025	1.34549	0.0106933	25.7916	1.1e-146
Previous or current smoker	0.268989	1.30864	1.27991	1.33801	0.0113257	-23.7503	1.09e-124
Alcohol intake frequency	0.102415	1.10784	1.09693	1.11886	0.00505068	20.2774	2.04e-91
Body mass index BMI	0.0675264	1.06986	1.05903	1.0808	0.0051927	13.0041	1.16e-38
Genetic principal components 4	0.057584	1.05927	1.04744	1.07125	0.00573404	10.0425	9.91e-24
Blood clot DVT bronchitis emphysema asthma rhinitis ...	0.105405	1.11116	1.08819	1.13462	0.0106586	9.88922	4.64e-23
Fractured broken bones in last 5 years	0.127833	1.13636	1.10095	1.17291	0.0161511	7.91479	2.48e-15
Genetic principal components 5	0.0350485	1.03567	1.02602	1.04542	0.00477844	7.33472	2.22e-13
Genetic principal components 1	0.0419282	1.04282	1.02991	1.05589	0.00635617	-6.59646	4.21e-11
Sleep duration	0.0248159	1.02513	1.01592	1.03442	0.00460332	5.39089	7.01e-08
Genetic principal components 2	0.0347194	1.03533	1.02151	1.04934	0.00685809	5.06254	4.14e-07
Genetic principal components 3	0.0192519	1.01944	1.00624	1.03281	0.00664709	-2.89629	0.00377606
Genetic principal components 7	0.0145926	1.0147	1.00321	1.02633	0.00581271	-2.51047	0.0120571
Genetic principal components 6	0.0175692	1.01772	1.00329	1.03236	0.00728672	-2.41112	0.0159035
Genetic principal components 9	0.0077444	1.00777	0.998228	1.01741	0.00485605	1.59479	0.110758
Genetic principal components 10	0.00267666	1.00268	0.991407	1.01408	0.0057689	-0.46398	0.642662
Genetic principal components 8	0.000483011	1.00048	0.988554	1.01256	0.0061198	-0.0789259	0.937092

### Sheet: Data Table 2
Drug	N	Coeff	P	HR	lower95	upper95	N_Female	Coeff_Female	P_Female	HR_Female	lower95_Female	upper95_Female	N_Male	Coeff_Male	P_Male	HR_Male	lower95_Male	upper95_Male	Rank	FDR	P < FDR	Padj	Rank N>500	Padj N>500
AMOXICILLIN	73371	0.0613102	0.000293107	1.06323	1.02853	1.0991	42957	0.0417554	0.102213	1.04264	0.991712	1.09618	30414	0.0772312	0.000634867	1.08029	1.03347	1.12923	127	0.0116943	TRUE	0.00125	102	0.00117
SIMVASTATIN	45776	-0.0315885	0.0819599	0.968905	0.935025	1.00401	18666	-0.0373252	0.248522	0.963363	0.904185	1.02641	27110	-0.02812	0.20008	0.972272	0.931338	1.015	261	0.0240331	FALSE	0.171	207	0.161
OMEPRAZOLE	44100	0.0581255	0.00502399	1.05985	1.01767	1.10377	25773	0.0270292	0.378522	1.0274	0.967414	1.0911	18327	0.0853325	0.00237948	1.08908	1.03075	1.15071	169	0.0155617	TRUE	0.0161	132	0.0155
IBUPROFEN	36564	-0.0126841	0.577134	0.987396	0.944338	1.03242	22256	-0.0579001	0.0820966	0.943744	0.884113	1.0074	14308	0.0267184	0.39123	1.02708	0.966225	1.09177	429	0.0395028	FALSE	0.73	322	0.728
CO-CODAMOL	35390	0.144446	4.27e-11	1.1554	1.10685	1.20608	21190	0.121389	0.00016777	1.12906	1.05989	1.20275	14200	0.16615	2.58e-08	1.18075	1.11367	1.25187	48	0.00441989	TRUE	4.83e-10	43	4.03e-10
DICLOFENAC SODIUM	34404	-0.00590575	0.817438	0.994112	0.945493	1.04523	18753	-0.0333811	0.401016	0.96717	0.894682	1.04553	15651	0.0137381	0.681126	1.01383	0.949531	1.08249	494	0.045488	FALSE	0.899	370	0.897
LANSOPRAZOLE	32697	0.223117	2.34e-22	1.24997	1.19501	1.30745	18382	0.179487	3.77e-07	1.1966	1.11654	1.2824	14315	0.257833	1.28e-17	1.29412	1.21981	1.37296	22	0.00202578	TRUE	5.78e-21	21	4.52e-21
FLUCLOXACILLIN	30681	0.146211	4.38e-09	1.15744	1.10229	1.21536	16893	0.133367	0.000661825	1.14267	1.05823	1.23385	13788	0.156354	1.28e-06	1.16924	1.09755	1.24561	58	0.0053407	TRUE	4.1e-08	49	3.63e-08
ATORVASTATIN	30160	-0.0924436	4.5e-05	0.911701	0.872099	0.9531	12571	-0.132172	0.000942364	0.87619	0.810177	0.947582	17589	-0.0739291	0.00720119	0.928738	0.879988	0.980188	117	0.0107735	TRUE	0.000209	96	0.00019
ASPIRIN	29909	0.157106	1.61e-14	1.17012	1.12412	1.218	11230	0.180166	2.19e-06	1.19742	1.11137	1.29013	18679	0.148438	9.59e-10	1.16002	1.10613	1.21653	38	0.00349908	TRUE	2.3e-13	34	1.92e-13
TRIMETHOPRIM	26796	0.0886978	0.00232679	1.09275	1.03211	1.15695	22066	0.0141654	0.687757	1.01427	0.946565	1.08681	4730	0.255909	8.44e-07	1.29164	1.16657	1.43011	153	0.0140884	TRUE	0.00826	121	0.00781
PARACETAMOL	26787	0.394295	1.28e-68	1.48334	1.41928	1.55028	15886	0.36213	3.15e-27	1.43639	1.34509	1.53388	10901	0.426714	1.1e-44	1.53221	1.44352	1.62636	2	0.000184162	TRUE	3.48e-66	2	2.6e-66
AMLODIPINE	25221	-0.00637484	0.796741	0.993645	0.946595	1.04303	11078	0.00256752	0.952468	1.00257	0.921405	1.09089	14143	-0.0109621	0.716989	0.989098	0.932176	1.0495	489	0.0450276	FALSE	0.885	367	0.881
NAPROXEN	24672	-0.106277	0.000762236	0.899176	0.845221	0.956575	13647	-0.0677081	0.163107	0.934533	0.849712	1.02782	11025	-0.136578	0.0010182	0.872338	0.804081	0.946389	138	0.0127072	TRUE	0.003	108	0.00287
RAMIPRIL	23158	0.112516	8.67e-06	1.11909	1.06496	1.17597	9118	0.0895936	0.056245	1.09373	0.997617	1.1991	14040	0.122104	4.79e-05	1.12987	1.06528	1.19838	103	0.00948435	TRUE	4.57e-05	83	4.24e-05
SALBUTAMOL	23092	0.273853	4.98e-22	1.31502	1.24387	1.39025	13526	0.227351	8.56e-08	1.25527	1.15504	1.36419	9566	0.315262	1.48e-16	1.37062	1.2718	1.47711	23	0.00211786	TRUE	1.18e-20	22	9.19e-21
BENDROFLUMETHIAZIDE	22285	0.00824753	0.755114	1.00828	0.957357	1.06192	12654	-0.0180948	0.64926	0.982068	0.908395	1.06172	9631	0.0301767	0.39388	1.03064	0.961564	1.10467	481	0.044291	FALSE	0.852	363	0.845
AMITRIPTYLINE	20552	0.148238	1.82e-06	1.15979	1.09129	1.23259	14366	0.141211	0.000765114	1.15167	1.06074	1.25039	6186	0.159709	0.000546477	1.17317	1.07161	1.28436	90	0.00828729	TRUE	1.1e-05	74	9.99e-06
BECLOMETASONE	17284	0.0497852	0.162405	1.05105	0.980139	1.12708	10141	-0.0330329	0.532916	0.967507	0.872091	1.07336	7143	0.121965	0.0114269	1.12971	1.02784	1.24169	310	0.0285451	FALSE	0.284	244	0.27
THYROXINE	15254	-0.0138592	0.722531	0.986236	0.913603	1.06464	12487	-0.0523866	0.25676	0.948962	0.866821	1.03889	2767	0.0892631	0.221977	1.09337	0.947442	1.26177	467	0.0430018	FALSE	0.84	351	0.836
ATENOLOL	15153	0.066343	0.028109	1.06859	1.00715	1.13378	7043	0.0355166	0.493241	1.03615	0.936055	1.14696	8110	0.082516	0.0264949	1.08602	1.00968	1.16813	223	0.0205341	FALSE	0.0684	176	0.0648
PREDNISOLONE	14948	0.392941	1.3e-34	1.48133	1.39122	1.57728	8960	0.396302	4.42e-17	1.48632	1.35506	1.63029	5988	0.393856	1.71e-19	1.48269	1.36121	1.61501	6	0.000552486	TRUE	1.18e-32	6	8.8e-33
CETIRIZINE	14944	0.0191745	0.616313	1.01936	0.945704	1.09875	9622	0.000488092	0.992733	1.00049	0.900738	1.11128	5322	0.039619	0.468616	1.04041	0.934703	1.15808	436	0.0401473	FALSE	0.768	326	0.768
CITALOPRAM	14092	0.243747	2.16e-09	1.27602	1.17813	1.38205	9563	0.213782	0.000125242	1.23835	1.1102	1.3813	4529	0.283182	2.08e-06	1.32735	1.18085	1.49202	56	0.00515654	TRUE	2.09e-08	48	1.83e-08
DOXYCYCLINE	13982	0.223682	3.06e-10	1.25067	1.16655	1.34087	8613	0.156299	0.00301448	1.16918	1.05445	1.29638	5369	0.281267	5.17e-09	1.32481	1.20551	1.45591	53	0.00488029	TRUE	3.14e-09	47	2.64e-09
BISOPROLOL	13143	0.233015	8.34e-14	1.2624	1.18748	1.34205	4871	0.146507	0.0116323	1.15778	1.03324	1.29734	8272	0.270413	2.84e-13	1.31051	1.21875	1.40917	40	0.00368324	TRUE	1.13e-12	36	9.41e-13
INFLUENZA VACCINE	12644	0.0682798	0.0517384	1.07066	0.999486	1.14691	6750	0.0150384	0.786716	1.01515	0.910379	1.13198	5894	0.105206	0.0201697	1.11094	1.01658	1.21405	244	0.0224678	FALSE	0.115	192	0.109
TRAMADOL	12075	0.223248	2.14e-10	1.25013	1.1669	1.33929	7188	0.240799	2.81e-06	1.27227	1.15033	1.40713	4887	0.210219	1.28e-05	1.23395	1.12275	1.35615	50	0.00460405	TRUE	2.32e-09	45	1.93e-09
ERYTHROMYCIN	12073	0.196124	3.52e-06	1.21668	1.1199	1.32182	7819	0.0629891	0.29308	1.06502	0.947022	1.19771	4254	0.333219	2.71e-08	1.39545	1.24078	1.56941	95	0.0087477	TRUE	2.01e-05	77	1.86e-05
CODEINE	11709	0.315785	3.84e-17	1.37134	1.27412	1.47596	7253	0.268051	6.87e-07	1.30741	1.17614	1.45334	4456	0.36561	2.46e-12	1.44139	1.30125	1.59663	30	0.00276243	TRUE	6.95e-16	27	5.77e-16
FLUOXETINE	11535	0.0638843	0.163196	1.06597	0.974422	1.16612	8177	0.031417	0.608583	1.03192	0.915005	1.16376	3358	0.104535	0.129308	1.11019	0.969923	1.27075	311	0.0286372	FALSE	0.285	245	0.27
BETAMETHASONE VALERATE	11492	0.0143771	0.726731	1.01448	0.935894	1.09967	6206	0.00463018	0.945499	1.00464	0.879746	1.14727	5286	0.02093	0.686109	1.02115	0.922586	1.13024	470	0.0432781	FALSE	0.84	354	0.833
METFORMIN	10972	0.0070395	0.827747	1.00706	0.94519	1.07299	4141	0.0628537	0.30761	1.06487	0.943752	1.20153	6831	-0.015234	0.688675	0.984881	0.914153	1.06108	499	0.0459484	FALSE	0.901	373	0.901
CHLORAMPHENICOL	10913	0.0875695	0.0462273	1.09152	1.00147	1.18967	6964	-0.0157943	0.798843	0.98433	0.871739	1.11146	3949	0.194422	0.00184677	1.21461	1.0747	1.37273	237	0.0218232	FALSE	0.106	188	0.0998
MOMETASONE	10891	-0.0384356	0.390868	0.962294	0.881411	1.0506	5978	-0.114768	0.1042	0.891573	0.776306	1.02395	4913	0.0139041	0.810481	1.014	0.905076	1.13604	396	0.0364641	FALSE	0.536	305	0.52
DIAZEPAM	9980	0.189165	4.13e-05	1.20824	1.10378	1.32259	6914	0.16523	0.0067059	1.17966	1.04684	1.32934	3066	0.223696	0.00153939	1.25069	1.089	1.43638	116	0.0106814	TRUE	0.000193	95	0.000177
CEFALEXIN	9972	0.144425	0.000933397	1.15538	1.06067	1.25853	7555	0.0916361	0.101023	1.09597	0.982275	1.22282	2417	0.234374	0.000804135	1.26412	1.1022	1.44982	139	0.0127993	TRUE	0.00365	109	0.00348
CO-AMOXICLAV	9877	0.42001	9.35e-25	1.52198	1.40477	1.64896	6058	0.397037	5.13e-11	1.48741	1.3212	1.67453	3819	0.445369	1.04e-15	1.56107	1.40012	1.74051	18	0.00165746	TRUE	2.82e-23	17	2.23e-23
HYDROCORTISONE	9671	0.10598	0.0218225	1.1118	1.01553	1.2172	6669	0.0307825	0.625968	1.03126	0.911194	1.16715	3002	0.194506	0.00417954	1.21471	1.06333	1.38764	216	0.0198895	FALSE	0.0549	170	0.0521
LISINOPRIL	9632	0.0488186	0.223755	1.05003	0.970612	1.13595	4181	-0.022412	0.747568	0.977837	0.853086	1.12083	5451	0.0854705	0.0818486	1.08923	0.989257	1.19931	339	0.0312155	FALSE	0.358	264	0.344
TERBINAFINE	9555	-0.0937018	0.054204	0.910554	0.827708	1.00169	3915	-0.0763101	0.401656	0.926529	0.77519	1.10741	5640	-0.10075	0.0803041	0.904159	0.807625	1.01223	245	0.0225599	FALSE	0.12	193	0.114
PROCHLORPERAZINE	9523	0.0584969	0.221161	1.06024	0.965398	1.1644	7245	0.0136529	0.820648	1.01375	0.900884	1.14075	2278	0.137947	0.0797277	1.14791	0.983782	1.33943	338	0.0311234	FALSE	0.355	263	0.341
CLARITHROMYCIN	9446	0.224199	1.3e-07	1.25132	1.15138	1.35994	5924	0.233708	0.00010831	1.26328	1.1223	1.42196	3522	0.21761	0.000271365	1.2431	1.1057	1.39758	78	0.00718232	TRUE	9.05e-07	65	8.12e-07
RANITIDINE	9178	0.183332	1.66e-05	1.20121	1.10505	1.30574	5497	0.143425	0.0227632	1.15422	1.02019	1.30586	3681	0.219371	0.000146769	1.24529	1.11195	1.39462	110	0.0101289	TRUE	8.19e-05	89	7.57e-05
NITROFURANTOIN	8386	0.146974	0.00402918	1.15832	1.04792	1.28036	7379	0.0800878	0.176514	1.08338	0.964591	1.2168	1007	0.365777	0.000315821	1.44163	1.18145	1.75911	164	0.0151013	TRUE	0.0133	128	0.0128
TAMSULOSIN	8243	-0.0429357	0.278014	0.957973	0.886468	1.03525	20	0	1	1	0.0625488	15.9875	8223	-0.0427962	0.279767	0.958107	0.886565	1.03542	366	0.0337017	FALSE	0.412	283	0.399
CLOPIDOGREL	8044	0.256956	1.02e-11	1.29299	1.20074	1.39232	2648	0.29387	6.54e-05	1.34161	1.16137	1.54982	5396	0.243975	2.95e-08	1.27631	1.17085	1.39127	44	0.00405157	TRUE	1.26e-10	39	1.06e-10
ALENDRONIC ACID	7979	0.337373	1.21e-13	1.40126	1.28173	1.53194	6584	0.21217	8.82e-05	1.23636	1.11195	1.37469	1395	0.663333	6.4e-15	1.94125	1.64306	2.29356	41	0.00377532	TRUE	1.6e-12	37	1.33e-12
CO-DYDRAMOL	7971	0.167697	0.000307251	1.18258	1.07964	1.29533	4954	0.0672846	0.314626	1.0696	0.938135	1.21949	3017	0.266524	3.8e-05	1.30542	1.14994	1.48192	128	0.0117864	TRUE	0.0013	103	0.00121
LORATADINE	7918	0.00136544	0.979389	1.00137	0.902826	1.11066	5135	-0.00128954	0.985894	0.998711	0.865679	1.15219	2783	0.00443625	0.953879	1.00445	0.864246	1.16739	536	0.0493554	FALSE	0.992	402	0.989
LOSARTAN	7860	-0.0519081	0.250171	0.949416	0.869027	1.03724	3917	-0.1345	0.0640423	0.874153	0.758168	1.00788	3943	0.00354335	0.951005	1.00355	0.896297	1.12364	358	0.032965	FALSE	0.379	276	0.368
MEBEVERINE	7845	-0.0931846	0.0891552	0.911025	0.818218	1.01436	5751	-0.0846429	0.222379	0.91884	0.802038	1.05265	2094	-0.11041	0.217172	0.895467	0.751442	1.0671	268	0.0246777	FALSE	0.181	213	0.17
SILDENAFIL	7625	-0.165684	0.000222994	0.847314	0.77596	0.925229	4	NA	NA	NA	NA	NA	7621	-0.168023	0.000183035	0.845334	0.774107	0.923115	125	0.0115101	TRUE	0.000969	100	0.000905
ZOPICLONE	7581	0.40162	1.49e-16	1.49424	1.35838	1.6437	5075	0.282464	2.68e-05	1.32639	1.16257	1.5133	2506	0.545801	1.11e-14	1.72599	1.50281	1.98231	32	0.00294659	TRUE	2.53e-15	29	2.09e-15
VENTOLIN	7069	0.268058	8.14e-08	1.30742	1.18544	1.44196	4036	0.271352	0.000338191	1.31174	1.13084	1.52156	3033	0.265514	6.58e-05	1.3041	1.14467	1.48574	75	0.00690608	TRUE	5.89e-07	62	5.33e-07
OTOMIZE	7038	-0.15682	0.00569012	0.854858	0.764926	0.955363	3795	-0.25361	0.00613053	0.775995	0.647282	0.930302	3243	-0.0966606	0.178566	0.907864	0.788599	1.04517	174	0.0160221	TRUE	0.0178	137	0.0169
GLYCERYL TRINITRATE	7022	0.216236	9.79e-08	1.2414	1.14652	1.34412	2315	0.0985253	0.217082	1.10354	0.943724	1.29043	4707	0.258675	4.06e-08	1.29521	1.18092	1.42057	77	0.00709024	TRUE	6.9e-07	64	6.21e-07
FUROSEMIDE	6991	0.693826	1.18e-77	2.00136	1.86065	2.15271	3791	0.598515	1.91e-24	1.81942	1.62182	2.04108	3200	0.773168	5e-58	2.16662	1.97151	2.38104	1	9.21e-05	TRUE	6.41e-75	1	4.79e-75
ADCAL-D3	6924	0.269146	6.8e-08	1.30885	1.18696	1.44325	5664	0.127572	0.03526	1.13607	1.00885	1.27933	1260	0.594094	2.53e-11	1.81139	1.5213	2.1568	72	0.00662983	TRUE	5.13e-07	60	4.6e-07
PROPRANOLOL	6854	0.0194142	0.752332	1.0196	0.903783	1.15027	4858	-0.0656262	0.429327	0.936481	0.795828	1.10199	1996	0.126734	0.167497	1.13511	0.948168	1.35892	480	0.0441989	FALSE	0.851	362	0.844
CLENIL MODULITE	6793	0.0481409	0.410198	1.04932	0.935728	1.1767	4001	-0.0168309	0.846541	0.98331	0.829211	1.16605	2792	0.105207	0.183008	1.11094	0.951561	1.29701	401	0.0369245	FALSE	0.555	308	0.541
FERROUS SULFATE	6650	0.452158	7.04e-19	1.5717	1.42233	1.73676	5043	0.358675	7.73e-07	1.43143	1.24164	1.65024	1607	0.552795	1.21e-14	1.73811	1.51037	2.00018	26	0.00239411	TRUE	1.47e-17	24	1.19e-17
LACTULOSE	6598	0.56192	9.88e-36	1.75404	1.60585	1.91589	4240	0.583249	9.64e-19	1.79185	1.57447	2.03924	2358	0.551136	3.82e-19	1.73522	1.53777	1.95803	5	0.000460405	TRUE	1.07e-33	5	8.02e-34
WARFARIN	6462	0.435324	9.2e-26	1.54546	1.42478	1.67637	2231	0.459449	7.24e-09	1.5832	1.35499	1.84985	4231	0.429105	1.15e-18	1.53588	1.39618	1.68956	17	0.00156538	TRUE	2.94e-24	16	2.33e-24
SERTRALINE	6448	0.26542	4.19e-06	1.30398	1.16459	1.46005	4225	0.219798	0.00710556	1.24582	1.06158	1.46204	2223	0.320095	8.65e-05	1.37726	1.17384	1.61593	96	0.00883978	TRUE	2.37e-05	78	2.18e-05
PHENOXYMETHYLPENICILLIN	6409	0.199075	0.00201996	1.22027	1.0754	1.38467	4287	0.113914	0.202387	1.12066	0.940609	1.33517	2122	0.291606	0.00178038	1.33858	1.11482	1.60724	149	0.0137201	TRUE	0.00736	118	0.00695
GABAPENTIN	6083	0.394117	1.33e-14	1.48307	1.34157	1.63951	3731	0.422238	2.25e-08	1.52537	1.31553	1.76868	2352	0.372703	8.52e-08	1.45165	1.26657	1.66378	37	0.003407	TRUE	1.95e-13	33	1.64e-13
CIPROFLOXACIN	5998	0.280498	9.11e-08	1.32379	1.19436	1.46724	2951	0.332236	5.57e-05	1.39408	1.18609	1.63855	3047	0.247225	0.000284222	1.28047	1.12043	1.46336	76	0.00699816	TRUE	6.51e-07	63	5.87e-07
OXYTETRACYCLINE	5787	0.0210485	0.732271	1.02127	0.905253	1.15216	3434	-0.0170343	0.856335	0.98311	0.817545	1.1822	2353	0.0503574	0.535861	1.05165	0.896668	1.23341	473	0.0435543	FALSE	0.841	357	0.833
CO-PROXAMOL	5773	0.135535	0.00921083	1.14515	1.03409	1.26813	3795	0.0792744	0.268609	1.0825	0.940659	1.24573	1978	0.204943	0.0068371	1.22746	1.05805	1.42398	191	0.0175875	TRUE	0.0262	152	0.0246
DOXAZOSIN	5550	0.269835	1.68e-08	1.30975	1.19256	1.43846	1985	0.428043	3.52e-06	1.53425	1.28039	1.83845	3565	0.210449	0.000171471	1.23423	1.10593	1.37742	63	0.0058011	TRUE	1.45e-07	53	1.29e-07
PREMPAK-C	5487	0.0578929	0.403602	1.0596	0.924998	1.21379	5487	0.0578929	0.403602	1.0596	0.924998	1.21379	0	NA	NA	NA	NA	NA	399	0.0367403	FALSE	0.549	306	0.535
METRONIDAZOLE	5346	0.11364	0.100622	1.12035	0.978222	1.28312	4116	0.021916	0.810669	1.02216	0.854373	1.22289	1230	0.243547	0.0218073	1.27577	1.03607	1.57091	277	0.0255064	FALSE	0.197	220	0.186
CANDESARTAN	5260	0.14456	0.00712953	1.15553	1.04004	1.28384	2603	0.107552	0.216725	1.11355	0.938854	1.32075	2657	0.167302	0.0142857	1.18211	1.03403	1.3514	184	0.0169429	TRUE	0.021	146	0.0198
DIPROBASE	5066	0.28603	3.23e-07	1.33113	1.19281	1.48549	2869	0.26231	0.00322312	1.29993	1.09174	1.54782	2197	0.307678	1.92e-05	1.36026	1.18126	1.56639	81	0.00745856	TRUE	2.17e-06	68	1.93e-06
COLECALCIFEROL / CALCIUM CARBONATE	5057	0.334323	1.45e-08	1.39699	1.24447	1.56821	4147	0.248685	0.000430201	1.28234	1.11655	1.47274	910	0.550594	3.28e-07	1.73428	1.40392	2.14239	62	0.00570902	TRUE	1.27e-07	52	1.13e-07
GLICLAZIDE	4992	0.134165	0.00257986	1.14358	1.04803	1.24784	1736	0.115845	0.178265	1.12282	0.948544	1.32912	3256	0.143157	0.00592459	1.15391	1.04206	1.27777	154	0.0141805	TRUE	0.0091	122	0.00859
ALLOPURINOL	4873	0.184493	0.000257234	1.20261	1.08933	1.32767	596	0.359863	0.0123182	1.43313	1.08119	1.89964	4277	0.159361	0.0031334	1.17276	1.0551	1.30354	126	0.0116022	TRUE	0.00111	101	0.00103
PRAVASTATIN	4644	0.081924	0.136926	1.08537	0.974303	1.20911	2019	0.0387568	0.688529	1.03952	0.860068	1.25641	2625	0.103715	0.121801	1.10928	0.972715	1.26503	301	0.0277164	FALSE	0.247	237	0.235
QUININE	4628	0.284806	2.85e-08	1.3295	1.20229	1.47017	2747	0.137467	0.0647809	1.14736	0.991609	1.32758	1881	0.426957	1.92e-09	1.53259	1.33321	1.76178	67	0.00616943	TRUE	2.31e-07	56	2.07e-07
NORETHISTERONE	4611	-0.0621315	0.598419	0.939759	0.745764	1.18422	4611	-0.0621315	0.598419	0.939759	0.745764	1.18422	0	NA	NA	NA	NA	NA	434	0.0399632	FALSE	0.749	324	0.75
CLOTRIMAZOLE	4577	0.220327	0.000936772	1.24648	1.09398	1.42025	3328	0.243578	0.00582442	1.27581	1.07299	1.51696	1249	0.191283	0.0591517	1.2108	0.992638	1.47691	140	0.0128913	TRUE	0.00363	110	0.00346
BECONASE	4508	0.0522163	0.455604	1.0536	0.918556	1.20851	2573	0.0675061	0.505723	1.06984	0.876952	1.30515	1935	0.0372329	0.700197	1.03793	0.858743	1.25452	411	0.0378453	FALSE	0.602	313	0.591
HYPROMELLOSE	4452	0.0599975	0.318024	1.06183	0.943868	1.19454	3173	-0.0101236	0.89819	0.989928	0.847723	1.15599	1279	0.162145	0.0796524	1.17603	0.981009	1.40982	380	0.0349908	FALSE	0.454	293	0.441
FLUTICASONE PROPIONATE	4374	0.0294447	0.676753	1.02988	0.896745	1.18279	2446	0.0466316	0.664571	1.04774	0.848617	1.29358	1928	0.0151682	0.871349	1.01528	0.84501	1.21987	451	0.0415285	FALSE	0.815	339	0.811
FOLIC ACID	4315	0.598348	1.13e-27	1.81911	1.63358	2.02572	2638	0.586221	7.52e-13	1.79718	1.53107	2.10955	1677	0.615682	9.27e-17	1.85092	1.60085	2.14005	12	0.00110497	TRUE	5.11e-26	11	4.17e-26
PIROXICAM	4166	-0.0195882	0.756318	0.980602	0.866489	1.10974	2646	-0.114636	0.186502	0.891691	0.752225	1.05702	1520	0.0911268	0.322978	1.09541	0.914313	1.31237	482	0.0443831	FALSE	0.852	364	0.844
PERINDOPRIL ERBUMINE	4119	0.141529	0.0146645	1.15203	1.02826	1.2907	1611	-0.00163834	0.98774	0.998363	0.810095	1.23038	2508	0.205879	0.00292699	1.2286	1.07278	1.40706	203	0.0186924	TRUE	0.0392	160	0.0372
LOPERAMIDE	4117	0.409718	2.21e-13	1.50639	1.35019	1.68066	2504	0.325117	3.29e-05	1.38419	1.18726	1.61379	1613	0.503283	2.86e-10	1.65414	1.41462	1.93422	43	0.00395948	TRUE	2.79e-12	38	2.36e-12
FLUCONAZOLE	4117	0.447525	2.26e-08	1.56444	1.33728	1.83017	3617	0.413326	5.77e-06	1.51184	1.2645	1.80756	500	0.574635	0.00060574	1.77648	1.27914	2.4672	65	0.00598527	TRUE	1.89e-07	55	1.67e-07
FEXOFENADINE	4086	0.205421	0.0116673	1.22804	1.04685	1.4406	2672	0.262812	0.0188487	1.30058	1.04444	1.61954	1414	0.139496	0.240753	1.14969	0.910678	1.45144	195	0.0179558	TRUE	0.0325	156	0.0304
GAVISCON ADVANCE	4050	0.206794	0.00126907	1.22973	1.08441	1.39452	2573	0.144725	0.113607	1.15572	0.966034	1.38266	1477	0.268665	0.00286767	1.30822	1.09643	1.56092	145	0.0133518	TRUE	0.00475	115	0.00448
BETNOVATE	4002	0.246462	0.000356226	1.27949	1.11759	1.46485	2219	0.304129	0.00539362	1.35544	1.09407	1.67926	1783	0.208758	0.0190952	1.23215	1.03477	1.46718	132	0.0121547	TRUE	0.00147	106	0.00136
CALCICHEW	3977	0.320889	1.45e-06	1.37835	1.20969	1.57054	3332	0.217253	0.00637059	1.24266	1.06308	1.45257	645	0.576716	2.54e-06	1.78018	1.40001	2.26359	89	0.00819521	TRUE	8.85e-06	73	8.06e-06
FUSIDIC ACID	3970	0.112765	0.10831	1.11937	0.975439	1.28454	2543	0.0283066	0.779623	1.02871	0.84369	1.25431	1427	0.193277	0.0478957	1.21322	1.00179	1.46927	282	0.0259669	FALSE	0.209	223	0.197
SOLIFENACIN	3931	0.164199	0.0126427	1.17845	1.03577	1.34078	2564	0.18812	0.04531	1.20698	1.00394	1.45109	1367	0.138532	0.133479	1.14859	0.95847	1.37641	196	0.0180479	TRUE	0.035	157	0.0327
DOSULEPIN	3904	0.126995	0.0732712	1.13541	0.988101	1.30468	2805	0.0745003	0.413234	1.07735	0.901263	1.28783	1099	0.22072	0.0510549	1.24697	0.998988	1.55652	255	0.0234807	FALSE	0.156	201	0.148
CLOBETASONE	3876	0.0644589	0.359772	1.06658	0.929142	1.22435	2228	-0.00489908	0.963506	0.995113	0.806735	1.22748	1648	0.119552	0.200866	1.12699	0.938343	1.35357	388	0.0357274	FALSE	0.503	300	0.487
PAROXETINE	3838	0.0802968	0.29117	1.08361	0.933515	1.25784	2646	0.0869029	0.392358	1.09079	0.89384	1.33114	1192	0.0718873	0.531129	1.07453	0.858057	1.34563	371	0.0341621	FALSE	0.426	286	0.413
BETAHISTINE	3833	-0.042888	0.56165	0.958019	0.828847	1.10732	2734	-0.168353	0.0794347	0.845055	0.700138	1.01997	1099	0.151351	0.193918	1.1634	0.925892	1.46185	427	0.0393186	FALSE	0.714	321	0.71
DIHYDROCODEINE	3753	0.392184	2.95e-10	1.48021	1.31022	1.67225	2189	0.358084	0.00010032	1.43059	1.19441	1.71346	1564	0.425281	4.82e-07	1.53002	1.29652	1.80557	52	0.00478821	TRUE	3.08e-09	46	2.6e-09
LIDOCAINE	3733	-0.0148317	0.847263	0.985278	0.847254	1.14579	2336	-0.0512854	0.636567	0.950008	0.767959	1.17521	1397	0.0228202	0.834616	1.02308	0.825798	1.2675	502	0.0462247	FALSE	0.916	376	0.915
DOMPERIDONE	3614	0.666964	1.03e-23	1.94831	1.71042	2.21929	2552	0.485361	2.19e-08	1.62476	1.37078	1.92581	1062	0.943213	1.59e-19	2.56822	2.09318	3.15106	21	0.0019337	TRUE	2.66e-22	20	2.09e-22
TEMAZEPAM	3585	0.278905	5.24e-05	1.32168	1.15459	1.51295	2465	0.0913321	0.316421	1.09563	0.916359	1.30998	1120	0.542742	3.59e-07	1.72072	1.39618	2.12069	119	0.0109576	TRUE	0.000239	97	0.000219
FELODIPINE	3543	0.113747	0.072974	1.12047	0.989463	1.26882	1600	0.0676519	0.527039	1.06999	0.867644	1.31953	1943	0.140091	0.0754728	1.15038	0.985729	1.34253	254	0.0233886	FALSE	0.156	200	0.148
SERETIDE	3501	0.521593	1.05e-16	1.68471	1.48945	1.90557	1991	0.467505	7.39e-07	1.59601	1.32634	1.92049	1510	0.569824	1.36e-11	1.76796	1.49881	2.08543	31	0.00285451	TRUE	1.84e-15	28	1.52e-15
FINASTERIDE	3501	-0.0616483	0.297658	0.940213	0.837222	1.05587	15	0.767999	0.53074	2.15545	0.195305	23.7882	3486	-0.0633542	0.285131	0.938611	0.835666	1.05424	375	0.0345304	FALSE	0.431	289	0.418
TYPHIM VI VACCINE	3483	-0.130293	0.133645	0.877839	0.740409	1.04078	1968	-0.0616986	0.623262	0.940166	0.735012	1.20258	1515	-0.192852	0.109218	0.824604	0.651266	1.04408	299	0.0275322	FALSE	0.243	235	0.231
HAVRIX MONODOSE VACCINE	3461	0.0105358	0.904855	1.01059	0.850252	1.20117	1973	0.127223	0.33752	1.13567	0.875667	1.47287	1488	-0.0817664	0.489256	0.921487	0.730866	1.16183	519	0.0477901	FALSE	0.947	388	0.947
SENNA	3371	0.653001	1.75e-30	1.9213	1.71854	2.14798	2032	0.609006	9.4e-13	1.8386	1.55552	2.1732	1339	0.703701	3.24e-20	2.02122	1.74013	2.34772	8	0.000736648	TRUE	1.19e-28	8	8.88e-29
ORLISTAT	3363	0.0595889	0.414389	1.0614	0.919887	1.22468	2440	0.103416	0.286374	1.10895	0.916946	1.34117	923	-0.00230515	0.983425	0.997698	0.802699	1.24007	403	0.0371087	FALSE	0.558	309	0.544
ROSUVASTATIN	3319	0.0106334	0.876622	1.01069	0.883728	1.15589	1508	0.0214215	0.847624	1.02165	0.821125	1.27115	1811	0.00461901	0.95757	1.00463	0.847433	1.19099	508	0.0467772	FALSE	0.937	381	0.934
PREMARIN	3281	-0.186116	0.0291526	0.830177	0.70234	0.981283	3278	-0.186728	0.0289206	0.829669	0.701694	0.980985	3	NA	NA	NA	NA	NA	226	0.0208103	FALSE	0.07	178	0.0665
FERROUS FUMARATE	3269	0.353648	7.21e-08	1.42425	1.25226	1.61986	2150	0.411722	4.16e-05	1.50941	1.23966	1.83787	1119	0.305199	0.000438605	1.3569	1.1446	1.60857	74	0.006814	TRUE	5.29e-07	61	4.8e-07
ACICLOVIR	3263	0.150183	0.0833479	1.16205	0.980387	1.37737	2374	0.0780711	0.495629	1.0812	0.863729	1.35343	889	0.250222	0.059873	1.28431	0.989651	1.6667	263	0.0242173	FALSE	0.172	209	0.162
INDAPAMIDE	3217	-0.140543	0.0478908	0.868886	0.755949	0.998696	1648	-0.250414	0.0296317	0.778478	0.621218	0.975548	1569	-0.0703124	0.43671	0.932103	0.78075	1.1128	239	0.0220074	FALSE	0.109	190	0.102
PREGABALIN	3166	0.614449	1.12e-18	1.84864	1.61276	2.11901	1935	0.742451	7.28e-12	2.10108	1.69907	2.59821	1231	0.526539	7.66e-09	1.69306	1.41604	2.02428	28	0.00257827	TRUE	2.17e-17	25	1.82e-17
MIRTAZAPINE	3152	0.544712	5.24e-15	1.72411	1.50412	1.97628	1777	0.626237	2.18e-09	1.87056	1.52365	2.29645	1375	0.49026	1.57e-07	1.63274	1.35939	1.96105	36	0.00331492	TRUE	7.9e-14	32	6.65e-14
SODIUM CROMOGLICATE	3148	0.058164	0.514794	1.05989	0.889723	1.2626	2116	0.088323	0.483548	1.09234	0.853199	1.39851	1032	0.0260386	0.836956	1.02638	0.800949	1.31526	419	0.038582	FALSE	0.667	317	0.659
ESTRADIOL	3092	-0.289804	0.0152538	0.74841	0.592201	0.945823	3092	-0.289804	0.0152538	0.74841	0.592201	0.945823	0	NA	NA	NA	NA	NA	204	0.0187845	TRUE	0.0406	161	0.0385
VAGIFEM	3087	-0.311374	0.00513576	0.73244	0.588925	0.910928	3087	-0.311374	0.00513576	0.73244	0.588925	0.910928	0	NA	NA	NA	NA	NA	170	0.0156538	TRUE	0.0164	133	0.0157
AQUEOUS	3072	0.302627	7.66e-06	1.35341	1.18538	1.54526	1848	0.313854	0.00257659	1.36869	1.11602	1.67856	1224	0.301007	0.00071686	1.35122	1.13498	1.60865	100	0.0092081	TRUE	4.16e-05	81	3.84e-05
EZETIMIBE	3054	0.103356	0.127735	1.10889	0.970789	1.26663	1481	0.0124012	0.906231	1.01248	0.823706	1.24451	1573	0.172671	0.05195	1.18848	0.998543	1.41454	294	0.0270718	FALSE	0.236	231	0.225
HYDROXOCOBALAMIN SOLUTION FOR INJECTION AMPOULES	3041	0.36207	2.02e-08	1.4363	1.26563	1.62998	1771	0.444907	8.11e-06	1.56035	1.28337	1.8971	1270	0.299396	0.000411486	1.34904	1.14258	1.59282	64	0.00589319	TRUE	1.71e-07	54	1.52e-07
PENICILLIN V	3021	0.0274142	0.784008	1.02779	0.844837	1.25037	2058	0.0932825	0.490628	1.09777	0.842018	1.43121	963	-0.0536522	0.718326	0.947762	0.708086	1.26856	488	0.0449355	FALSE	0.872	366	0.87
ESTRIOL	3010	-0.302076	0.00592055	0.739282	0.596187	0.916723	3009	-0.302058	0.00592341	0.739295	0.596197	0.916739	1	NA	NA	NA	NA	NA	177	0.0162983	TRUE	0.0182	140	0.0172
SUMATRIPTAN	2995	-0.269822	0.0199807	0.763515	0.608284	0.958361	2489	-0.250832	0.0650436	0.778153	0.596128	1.01576	506	-0.328379	0.139673	0.72009	0.465738	1.11335	211	0.0194291	FALSE	0.0514	167	0.0486
TADALAFIL	2977	-0.152593	0.0317408	0.858479	0.74688	0.986753	0	NA	NA	NA	NA	NA	2977	-0.152593	0.0317408	0.858479	0.74688	0.986753	228	0.0209945	FALSE	0.0756	180	0.0716
CLOBETASOL	2952	0.0684976	0.42078	1.0709	0.906412	1.26523	1977	-0.0471281	0.679318	0.953965	0.762945	1.19281	975	0.220411	0.0859489	1.24659	0.969316	1.60318	407	0.037477	FALSE	0.561	311	0.549
TIOTROPIUM	2941	0.67201	1.36e-37	1.95817	1.7669	2.17014	1316	0.702387	2.18e-15	2.01857	1.6969	2.40121	1625	0.659483	4.05e-24	1.93379	1.70215	2.19696	4	0.000368324	TRUE	1.85e-35	4	1.38e-35
DICLOFENAC	2890	0.0269089	0.724771	1.02727	0.884366	1.19328	1794	0.0939188	0.372098	1.09847	0.893759	1.35007	1096	-0.0474048	0.670311	0.953701	0.766707	1.1863	469	0.043186	FALSE	0.839	353	0.834
TRANEXAMIC ACID	2837	0.00568951	0.970095	1.00571	0.746949	1.3541	2808	-0.102596	0.514749	0.902492	0.662813	1.22884	29	1.81103	0.0204971	6.11677	1.32201	28.3016	534	0.0491713	FALSE	0.986	400	0.985
LAXIDO ORANGE	2822	0.700237	3.61e-24	2.01423	1.75929	2.30611	1751	0.598769	2.78e-09	1.81988	1.49383	2.21709	1071	0.802983	2.79e-17	2.23219	1.85306	2.68888	19	0.00174954	TRUE	1.03e-22	18	8.14e-23
VENLAFAXINE	2815	0.134067	0.128448	1.14347	0.961965	1.35922	1901	0.186946	0.112689	1.20556	0.956908	1.51883	914	0.0723593	0.586868	1.07504	0.828085	1.39565	295	0.0271639	FALSE	0.236	232	0.225
ISOSORBIDE MONONITRATE	2754	0.293346	4.33e-07	1.34091	1.19672	1.50246	950	0.217298	0.0517966	1.24271	0.998309	1.54695	1804	0.32384	1.88e-06	1.38243	1.21006	1.57935	83	0.00764273	TRUE	2.83e-06	69	2.55e-06
TRIMOVATE	2749	-0.0211542	0.806436	0.979068	0.826656	1.15958	1394	-0.00102504	0.99416	0.998975	0.759184	1.31451	1355	-0.0330301	0.763257	0.967509	0.780393	1.19949	492	0.0453039	FALSE	0.89	369	0.887
AMOROLFINE MEDICATED NAIL LACQUER	2713	-0.105776	0.247843	0.899626	0.751881	1.0764	1451	-0.268291	0.0690797	0.764685	0.572611	1.02119	1262	-0.000384051	0.997383	0.999616	0.79465	1.25745	357	0.0328729	FALSE	0.377	275	0.366
PREMIQUE	2713	-0.0358645	0.70002	0.964771	0.80388	1.15786	2713	-0.0358645	0.70002	0.964771	0.80388	1.15786	0	NA	NA	NA	NA	NA	457	0.042081	FALSE	0.832	342	0.831
ENZIRA VACCINE SUSPENSION FOR INJECTION	2673	0.186086	0.0135789	1.20453	1.03906	1.39634	1404	0.0953534	0.428	1.10005	0.868981	1.39256	1269	0.250217	0.00976783	1.2843	1.06229	1.55272	197	0.01814	TRUE	0.0374	158	0.0349
DERMOL	2644	0.0490635	0.553825	1.05029	0.892827	1.23552	1495	0.0883196	0.481306	1.09234	0.854281	1.39673	1149	0.0215789	0.845121	1.02181	0.822895	1.26882	424	0.0390424	FALSE	0.709	319	0.705
CELECOXIB	2641	-0.0552426	0.49521	0.946256	0.807356	1.10905	1798	-0.0854279	0.437374	0.918119	0.740064	1.13901	843	-0.0174285	0.884275	0.982722	0.777154	1.24267	417	0.0383978	FALSE	0.645	316	0.636
PROCTOSEDYL	2638	0.158432	0.0774481	1.17167	0.982719	1.39696	1472	0.196265	0.173261	1.21685	0.917403	1.61404	1166	0.136879	0.232691	1.14669	0.915842	1.43572	259	0.023849	FALSE	0.162	205	0.153
METOCLOPRAMIDE	2629	0.77817	4.27e-28	2.17748	1.89532	2.50165	1797	0.75897	3.75e-15	2.13607	1.7679	2.58093	832	0.824509	2.59e-15	2.28076	1.85929	2.79778	11	0.00101289	TRUE	2.11e-26	10	1.73e-26
LATANOPROST	2629	0.0261731	0.739447	1.02652	0.879794	1.19771	1245	0.0574919	0.668544	1.05918	0.814083	1.37806	1384	0.00809779	0.933558	1.00813	0.83337	1.21954	476	0.0438306	FALSE	0.844	359	0.836
SALMETEROL	2625	0.392531	1.5e-07	1.48072	1.27899	1.71428	1584	0.416608	0.000162015	1.51681	1.22156	1.88342	1041	0.375572	0.000215358	1.45582	1.1932	1.77625	79	0.0072744	TRUE	1.03e-06	66	9.23e-07
ENALAPRIL	2622	0.209104	0.00210142	1.23257	1.0788	1.40827	1165	0.39818	0.00085252	1.48911	1.17843	1.8817	1457	0.11334	0.171811	1.12001	0.951958	1.31773	151	0.0139042	TRUE	0.00756	120	0.00711
DOUBLEBASE	2604	0.223136	0.00461241	1.24999	1.07118	1.45865	1449	0.259722	0.0336191	1.29657	1.02033	1.6476	1155	0.198289	0.0543068	1.21931	0.99634	1.49219	167	0.0153775	TRUE	0.015	130	0.0144
MOVICOL	2598	0.635002	1.39e-17	1.88703	1.631	2.18324	1812	0.467459	5.84e-06	1.59593	1.30382	1.95349	786	0.828395	1.69e-14	2.28964	1.85292	2.82929	29	0.00267035	TRUE	2.6e-16	26	2.17e-16
LACRI-LUBE	2577	0.0034618	0.967154	1.00347	0.851027	1.18321	1890	-0.100659	0.358921	0.904241	0.729275	1.12119	687	0.157905	0.229415	1.17106	0.905199	1.51499	533	0.0490792	FALSE	0.985	399	0.984
ISPAGHULA HUSK	2573	0.145727	0.0744321	1.15688	0.985724	1.35776	1759	0.0444295	0.701891	1.04543	0.832709	1.3125	814	0.253468	0.0279103	1.28849	1.02789	1.61515	257	0.0236648	FALSE	0.157	203	0.149
E45	2569	0.301217	1.29e-05	1.3515	1.18041	1.5474	1374	0.365244	0.00133467	1.44087	1.15272	1.80104	1195	0.263868	0.00240058	1.30196	1.09801	1.54378	107	0.00985267	TRUE	6.55e-05	86	6.09e-05
OXYBUTYNIN	2566	0.180336	0.0228886	1.19762	1.02531	1.39889	1661	0.267092	0.0165104	1.30616	1.04994	1.6249	905	0.0849782	0.451953	1.08869	0.872445	1.35854	217	0.0199816	FALSE	0.0573	171	0.0543
DESLORATADINE	2551	-0.208882	0.031955	0.811491	0.67049	0.982145	1693	-0.141002	0.277879	0.868487	0.673216	1.1204	858	-0.297212	0.0436196	0.742887	0.556597	0.991527	230	0.0211786	FALSE	0.0754	182	0.0713
ESOMEPRAZOLE	2545	0.112046	0.189398	1.11856	0.94621	1.32231	1520	-0.103436	0.398085	0.901733	0.709396	1.14622	1025	0.324606	0.00699276	1.38348	1.09278	1.75152	323	0.0297422	FALSE	0.318	252	0.305
DAKTACORT	2499	0.126652	0.138373	1.13502	0.959963	1.34201	975	0.0855399	0.597032	1.08931	0.793276	1.4958	1524	0.146464	0.145692	1.15773	0.950429	1.41025	302	0.0278085	FALSE	0.249	238	0.236
TAMOXIFEN	2498	0.414235	3.1e-07	1.51321	1.29122	1.77338	2454	0.397325	1.26e-06	1.48784	1.26694	1.74725	44	1.07006	0.0425272	2.91555	1.03672	8.19931	80	0.00736648	TRUE	2.1e-06	67	1.88e-06
IRBESARTAN	2491	0.0665782	0.374643	1.06884	0.922745	1.23808	1207	-0.0305713	0.804978	0.969891	0.760906	1.23627	1284	0.127095	0.177888	1.13553	0.943842	1.36614	391	0.0360037	FALSE	0.52	301	0.505
SYMBICORT	2485	0.211698	0.00902913	1.23577	1.0542	1.44862	1445	0.0905113	0.454156	1.09473	0.863732	1.38752	1040	0.312074	0.00439689	1.36626	1.10222	1.69355	190	0.0174954	TRUE	0.0258	151	0.0243
MICONAZOLE / HYDROCORTISONE	2448	0.10381	0.215685	1.10939	0.941268	1.30754	1024	-0.0230017	0.876387	0.977261	0.731376	1.30581	1424	0.164364	0.106804	1.17864	0.965229	1.43924	333	0.030663	FALSE	0.352	260	0.337
AEROCHAMBER PLUS	2440	0.366791	2.78e-06	1.4431	1.23786	1.68236	1667	0.329003	0.00220517	1.38958	1.12564	1.71542	773	0.412866	0.000302307	1.51114	1.20794	1.89045	94	0.00865562	TRUE	1.61e-05	76	1.49e-05
CANESTEN	2402	0.131666	0.149869	1.14073	0.953569	1.36462	1478	0.176212	0.177242	1.19269	0.923347	1.5406	924	0.0899174	0.482804	1.09408	0.851121	1.4064	307	0.0282689	FALSE	0.265	241	0.252
FLUTICASONE / SALMETEROL	2401	0.443725	7.76e-09	1.5585	1.34057	1.81186	1358	0.42231	0.000386048	1.52548	1.20818	1.92612	1043	0.463353	4.19e-06	1.58939	1.30473	1.93616	61	0.00561694	TRUE	6.91e-08	51	6.18e-08
TOLTERODINE	2369	0.0953741	0.243511	1.10007	0.937154	1.29131	1557	0.14576	0.208538	1.15692	0.921818	1.45198	812	0.0492508	0.669845	1.05048	0.837651	1.31739	355	0.0326888	FALSE	0.372	273	0.362
HYOSCINE BUTYLBROMIDE	2367	0.242832	0.00572558	1.27485	1.07313	1.51449	1767	0.190053	0.0905912	1.20931	0.970386	1.50707	600	0.333834	0.0181947	1.39631	1.05842	1.84207	175	0.0161142	TRUE	0.0178	138	0.0168
MELOXICAM	2286	-0.202599	0.0249363	0.816606	0.68408	0.974806	1515	-0.142098	0.22799	0.867536	0.688584	1.093	771	-0.289534	0.0399171	0.748612	0.567945	0.986752	220	0.0202578	FALSE	0.0615	173	0.0585
TIBOLONE	2286	-0.0531018	0.631296	0.948283	0.7634	1.17794	2286	-0.0531018	0.631296	0.948283	0.7634	1.17794	0	NA	NA	NA	NA	NA	442	0.0406998	FALSE	0.776	331	0.774
MACROGOL COMPOUND	2267	0.603981	1.79e-15	1.82939	1.57645	2.12291	1475	0.434301	0.000113094	1.54388	1.23839	1.92473	792	0.76575	1.22e-13	2.15061	1.7565	2.63314	34	0.00313075	TRUE	2.86e-14	30	2.42e-14
DEPO-MEDRONE WITH LIDOCAINE INJECTION	2222	-0.0450775	0.628948	0.955923	0.796189	1.1477	1343	0.00228849	0.986126	1.00229	0.774421	1.29721	879	-0.0965624	0.465561	0.907953	0.700529	1.1768	441	0.0406077	FALSE	0.774	330	0.774
VISCOTEARS	2210	0.0824428	0.346599	1.08594	0.91463	1.28933	1678	-0.0659979	0.551623	0.936133	0.75331	1.16333	532	0.350417	0.0152532	1.41966	1.06967	1.88416	385	0.0354512	FALSE	0.489	297	0.474
MALARONE	2163	-0.195694	0.102326	0.822264	0.650202	1.03986	1193	-0.204339	0.272113	0.815186	0.56608	1.17391	970	-0.189479	0.22618	0.82739	0.60876	1.12454	280	0.0257827	FALSE	0.198	222	0.187
PEPTAC LIQUID	2148	0.277733	0.00151292	1.32013	1.11197	1.56727	1277	0.0643124	0.629754	1.06643	0.821057	1.38512	871	0.4492	0.000120794	1.56706	1.24632	1.97034	147	0.0135359	TRUE	0.00559	116	0.0053
HYDROCORTISONE / MICONAZOLE	2146	-0.0911479	0.341227	0.912883	0.756652	1.10137	867	-0.0396704	0.821812	0.961106	0.680514	1.35739	1279	-0.11507	0.313341	0.891304	0.712654	1.11474	384	0.0353591	FALSE	0.483	296	0.468
GAVISCON	2141	0.22823	0.00572619	1.25637	1.06859	1.47716	1459	-0.0352172	0.761207	0.965396	0.769242	1.21157	682	0.518398	1.45e-05	1.67933	1.32851	2.12281	176	0.0162063	TRUE	0.0177	139	0.0167
CEFRADINE	2112	0.260012	0.00777748	1.29695	1.07094	1.57064	1659	0.223949	0.0660512	1.25101	0.985259	1.58843	453	0.343642	0.0356782	1.41007	1.02327	1.94309	187	0.0172192	TRUE	0.0226	149	0.0212
MICROGYNON	2086	0.0354074	0.880611	1.03604	0.652697	1.64453	2085	0.0355653	0.880084	1.03621	0.652799	1.6448	1	NA	NA	NA	NA	NA	509	0.0468692	FALSE	0.939	382	0.936
METHOTREXATE	2062	0.139531	0.11923	1.14973	0.964643	1.37034	1326	0.195295	0.11218	1.21567	0.955354	1.54692	736	0.0769122	0.556753	1.07995	0.835604	1.39574	292	0.0268877	FALSE	0.222	230	0.21
CIMETIDINE	2056	0.164007	0.0740896	1.17822	0.984158	1.41056	1158	0.0126949	0.924151	1.01278	0.779853	1.31527	898	0.307869	0.0154854	1.36052	1.06036	1.74565	256	0.0235727	FALSE	0.157	202	0.149
MEFENAMIC ACID	2055	-0.0758615	0.638403	0.926945	0.675529	1.27193	1998	0.0182597	0.914943	1.01843	0.728463	1.42381	57	-0.927978	0.0814512	0.395352	0.139196	1.1229	447	0.0411602	FALSE	0.776	335	0.774
OILATUM	2022	0.218579	0.0164207	1.24431	1.04085	1.48754	1203	0.109407	0.418818	1.11562	0.855708	1.45447	819	0.309694	0.0121049	1.36301	1.07013	1.73605	206	0.0189687	TRUE	0.0433	163	0.0409
CETRABEN	1996	0.265465	0.0035483	1.30404	1.09092	1.55879	1081	0.340662	0.0269567	1.40588	1.0396	1.90121	915	0.220275	0.0511568	1.24642	0.998893	1.55528	161	0.014825	TRUE	0.012	126	0.0114
QVAR	1987	0.0099379	0.924998	1.00999	0.821218	1.24215	1211	-0.0837795	0.570133	0.919634	0.688703	1.228	776	0.11624	0.442652	1.12327	0.834839	1.51134	523	0.0481584	FALSE	0.96	392	0.958
CARBOMER '980'	1930	-0.0787913	0.418816	0.924233	0.76353	1.11876	1389	-0.135352	0.313346	0.873409	0.671345	1.13629	541	-0.0073493	0.95867	0.992678	0.751784	1.31076	405	0.0372928	FALSE	0.562	310	0.549
KETOCONAZOLE	1918	0.0839341	0.386115	1.08756	0.899533	1.31488	955	-0.29948	0.0730165	0.741204	0.534247	1.02833	963	0.290016	0.0161378	1.33645	1.05521	1.69264	393	0.0361878	FALSE	0.533	303	0.517
CLOTRIMAZOLE / HYDROCORTISONE	1885	0.105708	0.29763	1.1115	0.910998	1.35612	1077	-0.274005	0.0776873	0.760329	0.560793	1.03086	808	0.413291	0.00254988	1.51179	1.15585	1.97733	374	0.0344383	FALSE	0.432	288	0.42
CLONIDINE	1885	-0.0464091	0.713269	0.954651	0.745321	1.22277	1852	-0.0851087	0.511085	0.918412	0.71252	1.1838	33	0.78111	0.202329	2.1839	0.657254	7.25655	463	0.0426335	FALSE	0.837	348	0.832
IMUVAC VACCINE SUSPENSION FOR INJECTION	1841	0.0129643	0.88909	1.01305	0.844306	1.21552	993	0.0248659	0.858405	1.02518	0.780116	1.34722	848	0.00291123	0.981386	1.00292	0.785333	1.28078	515	0.0474217	FALSE	0.937	386	0.935
CHLORPHENAMINE	1830	0.25106	0.00561122	1.28539	1.07616	1.5353	1236	0.115346	0.336103	1.12226	0.887201	1.4196	594	0.443974	0.00142932	1.55889	1.18658	2.04801	172	0.0158379	TRUE	0.0177	135	0.0169
NASEPTIN	1799	0.0329312	0.74988	1.03348	0.844062	1.2654	1134	0.0752579	0.608954	1.07816	0.808094	1.43849	665	-0.00922103	0.949355	0.990821	0.745455	1.31695	478	0.0440147	FALSE	0.852	360	0.846
EPADERM	1780	0.250629	0.00999774	1.28483	1.06176	1.55477	1027	0.258056	0.0988994	1.29441	0.952716	1.75866	753	0.253234	0.0416335	1.28818	1.00964	1.64357	193	0.0177716	TRUE	0.0281	154	0.0264
PANTOPRAZOLE	1763	0.16602	0.0836225	1.1806	0.978178	1.4249	994	0.00560612	0.969185	1.00562	0.756668	1.33648	769	0.297643	0.0205044	1.34668	1.04693	1.73225	264	0.0243094	FALSE	0.172	210	0.162
FLUTICASONE FUROATE	1737	-0.198533	0.0929556	0.819933	0.650412	1.03364	947	-0.406015	0.0249102	0.6663	0.467278	0.950088	790	-0.0399676	0.799256	0.960821	0.706101	1.30743	271	0.024954	FALSE	0.186	215	0.176
LERCANIDIPINE	1735	-0.0762869	0.421171	0.92655	0.769383	1.11582	868	-0.101224	0.490386	0.903731	0.677816	1.20494	867	-0.0612621	0.6221	0.940577	0.737215	1.20004	408	0.0375691	FALSE	0.561	312	0.548
MOVELAT	1725	0.155891	0.1002	1.1687	0.970471	1.40742	1103	0.145887	0.284732	1.15707	0.885677	1.51161	622	0.166659	0.206678	1.18135	0.912089	1.5301	276	0.0254144	FALSE	0.197	219	0.186
DERMOVATE	1712	0.134294	0.206636	1.14373	0.928552	1.40877	1119	0.0668753	0.656563	1.06916	0.796208	1.43569	593	0.20768	0.167735	1.23082	0.916326	1.65325	329	0.0302947	FALSE	0.341	256	0.328
MONTELUKAST	1711	0.182353	0.0974841	1.20004	0.96723	1.48888	1078	0.208246	0.170473	1.23152	0.914362	1.65868	633	0.152206	0.340302	1.1644	0.8516	1.5921	274	0.0252302	FALSE	0.193	217	0.182
NICORANDIL	1709	0.233589	0.00121989	1.26312	1.0964	1.4552	558	0.0901463	0.519338	1.09433	0.831893	1.43957	1151	0.289944	0.000592744	1.33635	1.13258	1.57678	142	0.0130755	TRUE	0.00466	112	0.00442
VALSARTAN	1708	-0.0180451	0.840277	0.982117	0.824043	1.17051	827	0.0288262	0.848413	1.02925	0.765862	1.38321	881	-0.0456381	0.681767	0.955388	0.768144	1.18827	500	0.0460405	FALSE	0.913	374	0.912
INDOMETACIN	1705	0.125952	0.202329	1.13423	0.934566	1.37655	358	0.531732	0.0441791	1.70188	1.01395	2.85654	1347	0.0562423	0.598908	1.05785	0.85784	1.3045	326	0.0300184	FALSE	0.337	255	0.322
TIMODINE	1688	-0.00701889	0.948944	0.993006	0.80103	1.23099	932	-0.248284	0.127615	0.780139	0.566838	1.0737	756	0.20026	0.180947	1.22172	0.91108	1.63828	527	0.0485267	FALSE	0.978	394	0.978
BUDESONIDE / FORMOTEROL	1683	0.22903	0.0162145	1.25738	1.04322	1.51551	956	0.208726	0.137652	1.23211	0.93535	1.62302	727	0.245521	0.0580803	1.27829	0.991631	1.64781	205	0.0188766	TRUE	0.0429	162	0.0406
PEPPERMINT OIL	1668	-0.0525174	0.641417	0.948838	0.760685	1.18353	1191	-0.0746946	0.620659	0.928027	0.690389	1.24746	477	-0.0244926	0.885263	0.975805	0.699658	1.36094	448	0.0412523	FALSE	0.777	336	0.775
DOCUSATE	1664	0.893835	1.66e-26	2.44449	2.07385	2.88137	1086	0.910327	9.75e-14	2.48513	1.95551	3.1582	578	0.899984	6.29e-15	2.45956	1.96164	3.08387	14	0.00128913	TRUE	6.44e-25	13	5.18e-25
CLOTRIMAZOLE / CLOTRIMAZOLE	1663	-0.0651322	0.642137	0.936944	0.711889	1.23315	1663	-0.0654973	0.640273	0.936602	0.711629	1.2327	0	NA	NA	NA	NA	NA	449	0.0413444	FALSE	0.777	337	0.774
FYBOGEL	1656	0.269037	0.0101736	1.3087	1.06593	1.60677	1260	0.190335	0.16437	1.20966	0.925015	1.58188	396	0.39039	0.0165639	1.47756	1.07367	2.03338	194	0.0178637	TRUE	0.0285	155	0.0266
ESCITALOPRAM	1637	0.140332	0.241967	1.15066	0.909616	1.45557	1119	0.137872	0.415511	1.14783	0.823656	1.59959	518	0.151321	0.373213	1.16337	0.833816	1.62318	352	0.0324125	FALSE	0.373	271	0.363
ROFECOXIB	1617	0.00444795	0.966625	1.00446	0.815541	1.23714	1122	0.00140498	0.992133	1.00141	0.757382	1.32405	495	0.0106699	0.94671	1.01073	0.73918	1.38203	532	0.0489871	FALSE	0.987	398	0.986
RABEPRAZOLE	1595	0.103993	0.301994	1.10959	0.910758	1.35184	944	0.0727409	0.625794	1.07545	0.802827	1.44065	651	0.128688	0.346397	1.13734	0.870072	1.4867	377	0.0347145	FALSE	0.435	291	0.421
DICLOFENAC SODIUM / MISOPROSTOL	1593	0.09044	0.377205	1.09466	0.895571	1.338	924	-0.156073	0.312362	0.855497	0.632004	1.15802	669	0.290134	0.0359042	1.33661	1.01927	1.75273	392	0.0360958	FALSE	0.523	302	0.507
COLCHICINE	1591	0.144045	0.091021	1.15494	0.977256	1.36492	226	0.308332	0.174893	1.36115	0.871867	2.12502	1365	0.118199	0.198901	1.12547	0.939761	1.34787	270	0.0248619	FALSE	0.183	214	0.173
KLIOVANCE	1591	-0.176711	0.209332	0.838022	0.635976	1.10426	1591	-0.176711	0.209332	0.838022	0.635976	1.10426	0	NA	NA	NA	NA	NA	331	0.0304788	FALSE	0.343	258	0.329
AVAXIM VACCINE SUSPENSION FOR INJECTION	1587	-0.34717	0.00659181	0.706685	0.550115	0.907817	916	-0.590861	0.00495069	0.55385	0.366795	0.836298	671	-0.198253	0.221213	0.820162	0.596968	1.1268	181	0.0166667	TRUE	0.0198	143	0.0187
KLIOFEM	1575	0.12323	0.329673	1.13114	0.882897	1.44919	1575	0.12323	0.329673	1.13114	0.882897	1.44919	0	NA	NA	NA	NA	NA	382	0.035175	FALSE	0.469	295	0.454
LYMECYCLINE	1563	-0.372939	0.00709763	0.688707	0.524956	0.903539	895	-0.605768	0.00901195	0.545655	0.346322	0.85972	668	-0.233771	0.178535	0.791543	0.563068	1.11273	183	0.0168508	TRUE	0.0211	145	0.0199
TERBUTALINE	1561	0.26074	0.0180206	1.29789	1.04569	1.61092	1033	0.154382	0.300319	1.16694	0.87131	1.56287	528	0.400561	0.0147985	1.49266	1.0816	2.05994	208	0.0191529	TRUE	0.047	165	0.0443
BUDESONIDE	1559	0.204054	0.0829423	1.22636	0.973742	1.54453	929	0.270301	0.114885	1.31036	0.93639	1.83368	630	0.140452	0.385921	1.15079	0.837744	1.58083	262	0.0241252	FALSE	0.172	208	0.162
SITAGLIPTIN	1555	-0.0662252	0.455717	0.93592	0.786441	1.11381	584	0.130028	0.429716	1.13886	0.82473	1.57264	971	-0.155484	0.141123	0.856001	0.69589	1.05295	412	0.0379374	FALSE	0.601	314	0.589
GENTAMICIN / HYDROCORTISONE ACETATE	1509	-0.00111862	0.992614	0.998882	0.788235	1.26582	742	0.33389	0.12367	1.39639	0.912856	2.13605	767	-0.159577	0.277092	0.852504	0.639324	1.13677	540	0.0497238	FALSE	0.998	406	0.993
SPIRONOLACTONE	1497	0.809396	3.97e-27	2.24655	1.9393	2.60247	627	0.778437	1.14e-07	2.17806	1.63352	2.90413	870	0.843458	4.64e-22	2.32439	1.95865	2.75843	13	0.00119705	TRUE	1.66e-25	12	1.34e-25
ALFUZOSIN	1492	0.19794	0.0404033	1.21889	1.00869	1.47289	6	NA	NA	NA	NA	NA	1486	0.193631	0.0451764	1.21365	1.00417	1.46683	234	0.021547	FALSE	0.0938	185	0.0887
CARBOCISTEINE	1482	0.809998	2.3e-26	2.2479	1.93589	2.6102	713	0.890284	2.67e-12	2.43582	1.898	3.12604	769	0.771204	6.03e-16	2.16237	1.7938	2.60667	15	0.00138122	TRUE	8.33e-25	14	6.67e-25
FLIXONASE	1482	-0.024511	0.844293	0.975787	0.764058	1.24619	843	0.11187	0.545621	1.11837	0.778066	1.60751	639	-0.148467	0.38127	0.862028	0.618279	1.20187	501	0.0461326	FALSE	0.915	375	0.914
NEFOPAM	1439	0.445706	8.4e-06	1.56159	1.28351	1.89992	982	0.411964	0.00250525	1.50978	1.15586	1.97208	457	0.495817	0.00076998	1.64184	1.22984	2.19186	101	0.00930018	TRUE	4.52e-05	82	4.16e-05
PIZOTIFEN	1430	-0.0328547	0.817775	0.967679	0.731738	1.2797	1099	-0.107559	0.550234	0.898023	0.631009	1.27803	331	0.0852621	0.716083	1.089	0.687831	1.72415	495	0.0455801	FALSE	0.897	371	0.895
VOLUMATIC	1421	0.438778	1.5e-05	1.55081	1.27141	1.89161	919	0.485196	0.000672816	1.62449	1.22818	2.14869	502	0.391939	0.00652584	1.47985	1.11575	1.96275	109	0.0100368	TRUE	7.47e-05	88	6.92e-05
HYDROXYCHLOROQUINE	1418	0.0608694	0.58874	1.06276	0.852324	1.32515	1129	0.103715	0.447723	1.10928	0.848715	1.44985	289	-0.0371047	0.85214	0.963575	0.652283	1.42343	431	0.0396869	FALSE	0.742	323	0.74
HYDROCORTISONE / CLOTRIMAZOLE	1418	-0.0129288	0.913866	0.987154	0.780981	1.24776	788	-0.0176283	0.919041	0.982526	0.699384	1.3803	630	-0.00805071	0.96108	0.991982	0.717918	1.37067	521	0.0479742	FALSE	0.952	390	0.951
AVIVA TESTING STRIPS	1407	0.211156	0.0142141	1.2351	1.04327	1.46222	535	0.212781	0.193346	1.23711	0.897773	1.70472	872	0.213741	0.0348752	1.2383	1.0153	1.51029	202	0.0186004	TRUE	0.0382	159	0.0363
FUCIDIN	1402	0.0543431	0.631347	1.05585	0.845665	1.31827	873	0.0404873	0.810732	1.04132	0.747614	1.45041	529	0.0680273	0.655654	1.07039	0.79376	1.44344	443	0.0407919	FALSE	0.774	332	0.772
FUCIBET	1398	0.232304	0.0325127	1.2615	1.01954	1.56089	678	0.391049	0.0237304	1.47853	1.05352	2.075	720	0.125952	0.368971	1.13423	0.861719	1.49291	231	0.0212707	FALSE	0.0764	183	0.0721
CINNARIZINE	1391	0.256894	0.0318906	1.29291	1.0225	1.63483	1011	0.065487	0.670503	1.06768	0.789628	1.44364	380	0.572934	0.00305219	1.77346	1.21395	2.59086	229	0.0210866	FALSE	0.0756	181	0.0715
RISEDRONATE SODIUM	1386	0.400725	0.000173242	1.49291	1.21115	1.84021	1195	0.213992	0.0831606	1.23861	0.972314	1.57785	191	0.98912	7.59e-06	2.68887	1.74377	4.14619	124	0.011418	TRUE	0.000759	99	0.00071
GENTISONE	1377	0.166368	0.172074	1.18101	0.930145	1.49953	711	0.106819	0.588237	1.11273	0.755868	1.63808	666	0.211266	0.17287	1.23524	0.91163	1.67373	316	0.0290976	FALSE	0.296	247	0.283
CALCEOS	1369	0.506681	1.74e-05	1.65977	1.31717	2.09148	1041	0.39611	0.0076947	1.48603	1.1105	1.98855	328	0.692903	0.000382065	1.99951	1.36422	2.93064	112	0.0103131	TRUE	8.44e-05	91	7.76e-05
BEGRIVAC VACCINE SUSPENSION	1357	0.198119	0.0505535	1.21911	0.999522	1.48693	735	0.258558	0.115467	1.29506	0.938584	1.78693	622	0.164929	0.200403	1.17931	0.916187	1.518	243	0.0223757	FALSE	0.113	191	0.107
LOFEPRAMINE	1332	0.370637	0.00285992	1.44866	1.13549	1.8482	947	0.522146	0.0013041	1.68564	1.2261	2.31742	385	0.143446	0.461251	1.15424	0.788092	1.69051	157	0.0144567	TRUE	0.00989	123	0.00944
ESTRADERM	1319	-0.395373	0.00443616	0.673429	0.512878	0.884238	1319	-0.395373	0.00443616	0.673429	0.512878	0.884238	0	NA	NA	NA	NA	NA	166	0.0152855	TRUE	0.0145	129	0.014
DIGOXIN	1306	0.882479	3.06e-26	2.41688	2.05293	2.84536	454	0.832124	1.05e-07	2.2982	1.69113	3.12318	852	0.910575	2.14e-20	2.48575	2.04979	3.01444	16	0.0014733	TRUE	1.04e-24	15	8.28e-25
LOCORTEN VIOFORM	1286	0.140722	0.25464	1.1511	0.903575	1.46644	721	0.121599	0.526048	1.1293	0.775471	1.64458	565	0.158446	0.326646	1.17169	0.85372	1.60808	363	0.0334254	FALSE	0.381	281	0.368
PIOGLITAZONE	1275	-0.0976145	0.272585	0.906998	0.761856	1.07979	431	-0.103672	0.534317	0.901521	0.650087	1.2502	844	-0.0972993	0.354962	0.907284	0.738257	1.11501	365	0.0336096	FALSE	0.406	282	0.392
EUMOVATE	1261	0.144595	0.25026	1.15557	0.903119	1.47859	761	0.378728	0.0572229	1.46043	0.988444	2.15778	500	-0.023428	0.885964	0.976844	0.709207	1.34548	359	0.0330571	FALSE	0.379	277	0.367
ITRACONAZOLE	1230	-0.0220841	0.884551	0.978158	0.726018	1.31786	726	-0.0610713	0.791623	0.940756	0.598025	1.47991	504	0.00437398	0.982729	1.00438	0.675951	1.4924	513	0.0472376	FALSE	0.936	385	0.933
CARBIMAZOLE	1229	-0.0566978	0.677225	0.94488	0.723493	1.23401	968	-0.0782222	0.626727	0.924759	0.674718	1.26746	261	0.00285703	0.991104	1.00286	0.606919	1.65711	452	0.0416206	FALSE	0.814	340	0.809
ONETOUCH ULTRA TESTING STRIPS	1226	0.277622	0.00208168	1.31999	1.10612	1.5752	499	0.427777	0.00640289	1.53384	1.12778	2.08611	727	0.198288	0.0726924	1.21931	0.981913	1.51411	150	0.0138122	TRUE	0.00754	119	0.0071
NASONEX	1220	-0.0177631	0.895445	0.982394	0.753758	1.28038	666	0.0414832	0.850138	1.04236	0.677846	1.60288	554	-0.0573115	0.738373	0.9443	0.674614	1.3218	517	0.0476059	FALSE	0.94	387	0.939
ANASTROZOLE	1214	0.477929	1.71e-05	1.61273	1.29705	2.00525	1209	0.467153	2.73e-05	1.59545	1.28261	1.98458	5	NA	NA	NA	NA	NA	111	0.010221	TRUE	8.37e-05	90	7.71e-05
FUSIDIC ACID / BETAMETHASONE VALERATE	1204	0.368319	0.00126473	1.4453	1.15534	1.80803	592	0.314508	0.0744323	1.36958	0.969445	1.93488	612	0.414053	0.00580331	1.51294	1.12736	2.03038	144	0.0132597	TRUE	0.00477	114	0.0045
OLIVE OIL	1201	0.149226	0.161693	1.16094	0.941975	1.43079	553	0.299824	0.115157	1.34962	0.929432	1.95977	648	0.0765139	0.553029	1.07952	0.838383	1.39001	309	0.028453	FALSE	0.284	243	0.27
MICRONOR	1201	-0.121389	0.602898	0.885689	0.560617	1.39925	1201	-0.121389	0.602898	0.885689	0.560617	1.39925	0	NA	NA	NA	NA	NA	435	0.0400552	FALSE	0.753	325	0.753
TERFENADINE	1193	-0.0812255	0.616872	0.921986	0.670695	1.26743	771	-0.0178753	0.932813	0.982284	0.648274	1.48838	422	-0.166108	0.511249	0.846955	0.515963	1.39028	437	0.0402394	FALSE	0.767	327	0.766
TRAZODONE	1188	0.447361	0.000143268	1.56418	1.24206	1.96984	765	0.252099	0.108898	1.28672	0.945438	1.75121	423	0.696529	0.000102131	2.00677	1.41224	2.8516	122	0.0112339	TRUE	0.000638	98	0.000594
FOSTAIR	1171	0.221829	0.0471216	1.24836	1.00282	1.55401	684	0.323565	0.0479105	1.38205	1.00298	1.90437	487	0.128797	0.400763	1.13746	0.842289	1.53607	238	0.0219153	FALSE	0.108	189	0.101
SOFTCLIX	1166	0.204701	0.0207978	1.22716	1.03163	1.45974	438	0.209468	0.203434	1.23302	0.892852	1.70279	728	0.207846	0.0478965	1.23102	1.00193	1.5125	214	0.0197053	FALSE	0.0528	169	0.05
CEFACLOR	1162	0.49338	3.03e-05	1.63784	1.29892	2.0652	789	0.499393	0.00246819	1.64772	1.19251	2.27669	373	0.485182	0.00428721	1.62447	1.16445	2.26623	115	0.0105893	TRUE	0.000143	94	0.000131
CALCIPOTRIOL	1158	0.144255	0.250292	1.15518	0.90332	1.47726	509	0.378531	0.0739027	1.46014	0.964073	2.21145	649	0.0174507	0.911322	1.0176	0.748523	1.38341	360	0.0331492	FALSE	0.378	278	0.366
SIMVADOR	1146	0.0375982	0.72441	1.03831	0.842474	1.27968	421	0.0491773	0.804879	1.05041	0.711067	1.55169	725	0.033286	0.792141	1.03385	0.807128	1.32425	468	0.0430939	FALSE	0.841	352	0.836
AVEENO CREAM	1139	-0.0424142	0.749996	0.958473	0.738377	1.24418	711	-0.190816	0.349553	0.826284	0.553987	1.23242	428	0.0734307	0.676882	1.07619	0.761903	1.52013	479	0.0441068	FALSE	0.85	361	0.843
BECOTIDE	1131	0.233416	0.0885917	1.26291	0.965374	1.65214	660	0.126319	0.522046	1.13464	0.770737	1.67037	471	0.340467	0.0747389	1.4056	0.966583	2.04403	267	0.0245856	FALSE	0.18	212	0.17
ZAPAIN	1121	0.194375	0.117263	1.21455	0.952331	1.54897	644	0.238331	0.223974	1.26913	0.864326	1.86352	477	0.163543	0.30782	1.17768	0.860046	1.61261	288	0.0265193	FALSE	0.221	227	0.21
ARTHROTEC	1110	0.180995	0.129048	1.19841	0.948648	1.51393	656	0.0701385	0.690553	1.07266	0.759443	1.51505	454	0.285176	0.078994	1.33	0.967516	1.82828	297	0.0273481	FALSE	0.236	233	0.225
MICONAZOLE	1109	0.165965	0.177954	1.18053	0.927271	1.50296	440	-0.274538	0.281057	0.759923	0.461297	1.25187	669	0.30834	0.0300369	1.36116	1.03024	1.79838	320	0.0294659	FALSE	0.302	250	0.289
ELLESTE DUET	1082	0.0329665	0.882808	1.03352	0.666741	1.60205	1082	0.0329665	0.882808	1.03352	0.666741	1.60205	0	NA	NA	NA	NA	NA	511	0.0470534	FALSE	0.938	383	0.936
CO-FLUAMPICIL	1075	0.445799	0.000346605	1.56174	1.22333	1.99375	559	0.417337	0.0309096	1.51791	1.03908	2.2174	516	0.463438	0.00446206	1.58953	1.15488	2.18775	131	0.0120626	TRUE	0.00144	105	0.00134
SULFASALAZINE	1072	0.206462	0.0755087	1.22932	0.979012	1.54363	646	0.255099	0.142847	1.29059	0.91748	1.81543	426	0.181812	0.244092	1.19939	0.883282	1.62862	258	0.0237569	FALSE	0.159	204	0.15
CARBAMAZEPINE	1068	0.287956	0.0175679	1.3337	1.05157	1.69153	621	0.205922	0.280418	1.22866	0.845357	1.78575	447	0.349091	0.0263867	1.41778	1.04181	1.92943	207	0.0190608	TRUE	0.0461	164	0.0435
VITAMIN B COMPOUND STRONG	1067	0.840067	9.55e-20	2.31652	1.93288	2.77631	417	0.845773	5.21e-06	2.32978	1.61922	3.35215	650	0.855054	1.02e-15	2.3515	1.90827	2.89768	25	0.00230203	TRUE	2.07e-18	23	1.69e-18
ETORICOXIB	1060	0.0846724	0.526756	1.08836	0.83735	1.41462	657	-0.0770691	0.704479	0.925826	0.62168	1.37877	403	0.217865	0.222106	1.24342	0.876456	1.76403	420	0.038674	FALSE	0.681	318	0.673
NORIDAY	1051	0.0971129	0.728964	1.10198	0.636229	1.9087	1051	0.0971129	0.728964	1.10198	0.636229	1.9087	0	NA	NA	NA	NA	NA	471	0.0433702	FALSE	0.84	355	0.834
KETOPROFEN	1032	0.157155	0.175523	1.17018	0.932189	1.46892	628	0.0871833	0.606364	1.0911	0.783142	1.52015	404	0.215956	0.175932	1.24105	0.907747	1.69673	319	0.0293738	FALSE	0.299	249	0.286
EVOREL CONTI PATCHES	1029	0.00768021	0.9643	1.00771	0.719907	1.41057	1029	0.00768021	0.9643	1.00771	0.719907	1.41057	0	NA	NA	NA	NA	NA	531	0.048895	FALSE	0.986	397	0.986
RIVAROXABAN	1012	0.296526	0.00962846	1.34518	1.07469	1.68374	370	0.613168	0.00480864	1.84627	1.20555	2.82751	642	0.162738	0.230004	1.17673	0.90214	1.53489	192	0.0176796	TRUE	0.0272	153	0.0256
CERAZETTE	1005	-0.721432	0.0604908	0.486056	0.228854	1.03232	1005	-0.721432	0.0604908	0.486056	0.228854	1.03232	0	NA	NA	NA	NA	NA	247	0.022744	FALSE	0.133	195	0.126
FULTIUM-D3800UNIT	996	0.176461	0.190153	1.19299	0.916195	1.5534	742	0.113829	0.515438	1.12056	0.795173	1.5791	254	0.270418	0.200684	1.31051	0.866079	1.98301	324	0.0298343	FALSE	0.319	253	0.305
BD MICRO-FINE + HYPODERMIC INSULIN NEEDLES FOR PRE-FILLED / REUSABLE PEN INJECTORS SCREW	992	0.467109	8.59e-07	1.59538	1.32456	1.92156	375	0.528524	0.00313628	1.69643	1.19466	2.40895	617	0.445074	7.16e-05	1.56061	1.25282	1.944	88	0.00810313	TRUE	5.3e-06	72	4.84e-06
LETROZOLE	982	0.902702	4.01e-11	2.46626	1.88662	3.22398	979	0.890444	7.85e-11	2.43621	1.86281	3.18612	3	NA	NA	NA	NA	NA	47	0.00432781	TRUE	4.63e-10	42	3.88e-10
ORTHO-GYNEST	982	0.0119122	0.942437	1.01198	0.7324	1.39829	981	0.0119859	0.942082	1.01206	0.732454	1.3984	1	NA	NA	NA	NA	NA	526	0.0484346	FALSE	0.973	393	0.974
PSEUDOEPHEDRINE	973	-0.162117	0.247095	0.850342	0.646204	1.11897	677	-0.173379	0.34985	0.840819	0.584577	1.20938	296	-0.143352	0.502388	0.866449	0.569931	1.31724	356	0.0327808	FALSE	0.377	274	0.366
CYCLIZINE	962	1.1762	4.21e-24	3.24204	2.58197	4.07084	730	1.14555	1.48e-15	3.14417	2.37295	4.16604	232	1.27541	1.14e-10	3.58017	2.42957	5.27566	20	0.00184162	TRUE	1.14e-22	19	9e-23
MORPHINE SULFATE	960	1.71606	3.12e-58	5.56256	4.51313	6.85602	538	1.72958	1.14e-27	5.6383	4.13138	7.69487	422	1.74306	1.58e-33	5.71481	4.3057	7.58508	3	0.000276243	TRUE	5.65e-56	3	4.22e-56
THIAMINE	954	1.04999	1.39e-29	2.85764	2.38166	3.42874	252	1.20138	8.09e-08	3.32469	2.14363	5.15648	702	1.02172	1.7e-23	2.77796	2.27334	3.39461	9	0.000828729	TRUE	8.39e-28	9	6.27e-28
METOPROLOL	952	0.390114	0.000976364	1.47715	1.17142	1.86266	335	0.512503	0.0315103	1.66946	1.04647	2.66334	617	0.348957	0.0105202	1.41759	1.08503	1.85207	141	0.0129834	TRUE	0.00376	111	0.00357
FREESTYLE OPTIUM TESTING STRIPS	951	0.295707	0.00312947	1.34408	1.10468	1.63535	363	0.45578	0.0192084	1.5774	1.07709	2.31012	588	0.235428	0.0440778	1.26545	1.00626	1.5914	160	0.014733	TRUE	0.0106	125	0.0102
ELLESTE DUET CONTI	945	0.0323839	0.863415	1.03291	0.714214	1.49383	945	0.0323839	0.863415	1.03291	0.714214	1.49383	0	NA	NA	NA	NA	NA	506	0.046593	FALSE	0.927	380	0.922
ACTIVE TESTING STRIPS	938	0.303837	0.0015726	1.35505	1.12237	1.63597	349	0.0846276	0.635049	1.08831	0.767331	1.54356	589	0.396522	0.000529753	1.48664	1.18797	1.86041	148	0.013628	TRUE	0.00577	117	0.00546
CALCIPOTRIOL / BETAMETHASONE DIPROPIONATE	938	0.243088	0.0838086	1.27518	0.96805	1.67976	408	0.324748	0.19228	1.38368	0.849241	2.25446	530	0.210393	0.21716	1.23416	0.883607	1.7238	265	0.0244015	FALSE	0.172	211	0.161
SALMETEROL / FLUTICASONE	928	0.568067	4.98e-06	1.76485	1.38293	2.25225	517	0.273009	0.134292	1.31391	0.919121	1.87828	411	0.828519	1.57e-06	2.28992	1.63285	3.21141	97	0.00893186	TRUE	2.79e-05	79	2.56e-05
CIALIS	925	-0.260424	0.0432256	0.770724	0.598746	0.992101	0	NA	NA	NA	NA	NA	925	-0.260424	0.0432256	0.770724	0.598746	0.992101	236	0.0217311	FALSE	0.0995	187	0.0938
FUCITHALMIC	925	0.228775	0.0989775	1.25706	0.957907	1.64964	613	0.10514	0.566706	1.11087	0.775265	1.59175	312	0.404355	0.0572741	1.49834	0.987582	2.27324	275	0.0253223	FALSE	0.195	218	0.184
ACCRETE D3TABLETS	919	0.143228	0.323512	1.15399	0.86839	1.53353	747	-0.194101	0.295994	0.823575	0.57228	1.18522	172	0.732576	0.00290637	2.08043	1.28447	3.36964	381	0.0350829	FALSE	0.461	294	0.447
ZOLPIDEM	918	0.273519	0.062925	1.31458	0.985365	1.75379	638	0.106725	0.595967	1.11263	0.749917	1.65077	280	0.470421	0.0302609	1.60067	1.0459	2.4497	249	0.0229282	FALSE	0.137	197	0.13
BIMATOPROST	918	-0.225156	0.117341	0.798392	0.602331	1.05827	426	0.0399037	0.870309	1.04071	0.644597	1.68024	492	-0.377023	0.0351476	0.6859	0.482973	0.974089	289	0.0266114	FALSE	0.22	228	0.209
REVAXIS VACCINE SUSPENSION FOR INJECTION	909	-0.536059	0.00519133	0.585049	0.40173	0.852023	507	-0.750911	0.0203512	0.471937	0.250238	0.890048	402	-0.417748	0.0808219	0.658528	0.412011	1.05254	171	0.0157459	TRUE	0.0165	134	0.0157
AZATHIOPRINE	900	0.883921	1.28e-11	2.42037	1.87396	3.1261	508	1.17512	9.11e-09	3.23853	2.16912	4.83519	392	0.649877	0.000151213	1.91531	1.3685	2.68059	45	0.00414365	TRUE	1.54e-10	40	1.3e-10
ADALAT LA	889	0.193045	0.0938012	1.21294	0.96778	1.5202	397	0.128008	0.527148	1.13656	0.76434	1.69005	492	0.224834	0.108691	1.25211	0.951346	1.64797	272	0.025046	FALSE	0.187	216	0.176
CAPASAL	887	0.0337002	0.818764	1.03427	0.775255	1.37984	531	-0.176614	0.434359	0.838103	0.538262	1.30497	356	0.188794	0.333479	1.20779	0.823813	1.77074	496	0.0456722	FALSE	0.896	372	0.894
HYDROXYZINE	885	0.25794	0.0575099	1.29426	0.991811	1.68894	577	0.274174	0.157779	1.31544	0.899205	1.92436	308	0.250202	0.188235	1.28428	0.88472	1.8643	246	0.0226519	FALSE	0.127	194	0.12
VARENICLINE	883	0.627737	5.38e-06	1.87337	1.42946	2.45513	501	0.721724	0.000474302	2.05798	1.37296	3.08477	382	0.551558	0.00300842	1.73596	1.20586	2.49909	98	0.00902394	TRUE	2.98e-05	80	2.73e-05
DULOXETINE	877	0.391867	0.00291169	1.47974	1.14324	1.91529	522	0.334885	0.0884491	1.39778	0.950862	2.05476	355	0.445962	0.0119451	1.56199	1.10324	2.21151	158	0.0145488	TRUE	0.01	124	0.00953
DIPYRIDAMOLE	857	0.590415	6.4e-08	1.80474	1.45704	2.2354	283	0.561998	0.0110112	1.75417	1.13739	2.70542	574	0.597558	1.96e-06	1.81767	1.42102	2.32505	70	0.00644567	TRUE	4.96e-07	58	4.48e-07
REPLENSMD	857	-0.278375	0.144884	0.757013	0.520674	1.10063	857	-0.278375	0.144884	0.757013	0.520674	1.10063	0	NA	NA	NA	NA	NA	303	0.0279006	FALSE	0.26	239	0.246
NOVORAPID SOLUTION FOR INJECTION	856	0.484184	1.38e-05	1.62285	1.30456	2.01879	349	0.462683	0.0284622	1.58833	1.04997	2.40273	507	0.505924	0.000115393	1.65852	1.28242	2.14491	108	0.00994475	TRUE	6.94e-05	87	6.44e-05
NOVOFINE HYPODERMIC INSULIN NEEDLES FOR PRE-FILLED / REUSABLE PEN INJECTORS SCREW	851	0.517584	7.76e-07	1.67797	1.36654	2.06037	351	0.580304	0.00464547	1.78658	1.19542	2.67009	500	0.508255	3.07e-05	1.66239	1.30901	2.11116	86	0.00791897	TRUE	4.9e-06	70	4.5e-06
FEMULEN	851	0.795583	0.0184876	2.21573	1.143	4.29527	851	0.795583	0.0184876	2.21573	1.143	4.29527	0	NA	NA	NA	NA	NA	210	0.019337	TRUE	0.0478	166	0.0452
NORTRIPTYLINE	840	-0.0647922	0.708809	0.937262	0.667088	1.31686	620	-0.0314884	0.889448	0.969002	0.621586	1.5106	220	-0.11457	0.67177	0.89175	0.524913	1.51495	461	0.0424494	FALSE	0.835	346	0.832
CARMELLOSE	834	-0.0509554	0.734764	0.950321	0.707698	1.27612	626	-0.276782	0.139898	0.75822	0.525043	1.09495	208	0.37925	0.14522	1.46119	0.877173	2.43404	474	0.0436464	FALSE	0.842	358	0.833
FREESTYLE LITE TESTING STRIPS	829	0.134205	0.214854	1.14363	0.925089	1.41379	319	-0.0257791	0.897965	0.97455	0.657178	1.44519	510	0.20317	0.114119	1.22528	0.952308	1.5765	332	0.0305709	FALSE	0.351	259	0.337
MICROLET LANCETS	828	0.465499	2.26e-05	1.59281	1.28429	1.97544	307	0.454132	0.01983	1.57481	1.07471	2.30762	521	0.476712	0.000338195	1.61077	1.24113	2.09049	113	0.0104052	TRUE	0.000109	92	9.97e-05
IPRATROPIUM BROMIDE	819	0.70751	3.48e-11	2.02893	1.64573	2.50137	377	0.65915	0.000211731	1.93315	1.36399	2.73979	442	0.749535	2.06e-08	2.11601	1.62831	2.74979	46	0.00423573	TRUE	4.11e-10	41	3.45e-10
SHARPSGUARD DISPOSAL UNIT YELLOW	810	0.645257	4.76e-09	1.90648	1.53614	2.36609	335	0.662811	0.000379151	1.94024	1.34622	2.79636	475	0.632378	3.66e-06	1.88208	1.44003	2.45983	60	0.00552486	TRUE	4.31e-08	50	3.87e-08
GAMOLENIC ACID	810	0.00629696	0.975526	1.00632	0.673004	1.50471	797	0.0526204	0.799776	1.05403	0.701875	1.58287	13	-21.2029	0.999405	6.19e-10	0	Inf	535	0.0492634	FALSE	0.99	401	0.988
NUVELLE	805	-0.143862	0.4826	0.866007	0.579581	1.29398	805	-0.143862	0.4826	0.866007	0.579581	1.29398	0	NA	NA	NA	NA	NA	415	0.0382136	FALSE	0.631	315	0.622
GLUCOSAMINE SULFATE	799	-0.154614	0.254197	0.856746	0.656794	1.11757	485	-0.0838923	0.686405	0.91953	0.611922	1.38177	314	-0.215422	0.228926	0.806201	0.567589	1.14512	362	0.0333333	FALSE	0.381	280	0.369
NARATRIPTAN	798	0.0815733	0.720638	1.08499	0.69384	1.69666	699	0.180189	0.490532	1.19744	0.717458	1.99854	99	-0.249634	0.598802	0.779086	0.307404	1.97452	465	0.0428177	FALSE	0.842	350	0.836
BETAMETHASONE VALERATE / FUSIDIC ACID	794	0.071623	0.627439	1.07425	0.804433	1.43457	384	-0.10453	0.671983	0.900748	0.555229	1.46129	410	0.171529	0.353373	1.18712	0.826365	1.70536	440	0.0405157	FALSE	0.774	329	0.774
FENBID	794	-0.0205174	0.884108	0.979692	0.74349	1.29093	471	0.0641667	0.744858	1.06627	0.724486	1.56929	323	-0.111489	0.579822	0.894502	0.602799	1.32736	512	0.0471455	FALSE	0.938	384	0.935
ESTRACOMBI	791	-0.317232	0.0631476	0.728162	0.521083	1.01753	791	-0.317232	0.0631476	0.728162	0.521083	1.01753	0	NA	NA	NA	NA	NA	250	0.0230203	FALSE	0.137	198	0.129
NIFEDIPINE	790	0.356636	0.00781301	1.42852	1.09841	1.85783	460	0.235962	0.233999	1.26613	0.858443	1.86742	330	0.472449	0.00961154	1.60392	1.12171	2.29341	188	0.0173112	TRUE	0.0226	150	0.0211
ELLESTE SOLO	790	-0.330539	0.145659	0.718537	0.460344	1.12154	790	-0.330539	0.145659	0.718537	0.460344	1.12154	0	NA	NA	NA	NA	NA	304	0.0279926	FALSE	0.26	240	0.246
SOTALOL	784	0.222119	0.101081	1.24872	0.957533	1.62846	350	0.1318	0.566233	1.14088	0.727205	1.78988	434	0.271646	0.105654	1.31212	0.944212	1.82339	278	0.0255985	FALSE	0.197	221	0.186
ALGESAL CREAM	781	0.0622532	0.647729	1.06423	0.814824	1.38998	478	-0.0777476	0.703409	0.925198	0.620026	1.38057	303	0.175735	0.338332	1.19212	0.831935	1.70825	450	0.0414365	FALSE	0.782	338	0.778
ANUSOL HC	777	0.214185	0.180152	1.23885	0.905718	1.69451	400	0.120826	0.637497	1.12843	0.682665	1.86526	377	0.278282	0.173758	1.32086	0.884531	1.97242	321	0.029558	FALSE	0.305	251	0.291
CELLUVISC	774	-0.372356	0.0272368	0.689109	0.495164	0.959019	596	-0.481521	0.0202095	0.617843	0.411524	0.927602	178	-0.145497	0.618936	0.864592	0.487304	1.53399	222	0.020442	FALSE	0.0666	175	0.0632
XYLOPROCT	768	0.168748	0.278314	1.18382	0.872554	1.60613	437	0.274138	0.26185	1.3154	0.814869	2.12337	331	0.090704	0.653785	1.09494	0.736632	1.62755	367	0.0337937	FALSE	0.412	284	0.398
AMIODARONE	765	0.458323	2.89e-05	1.58142	1.27576	1.96031	178	0.268982	0.285849	1.30863	0.798529	2.14459	587	0.503735	3.53e-05	1.65489	1.30346	2.10107	114	0.0104972	TRUE	0.000138	93	0.000126
GLUCORX NEXUS TESTING STRIPS	765	0.144626	0.235679	1.15561	0.90991	1.46765	281	0.26786	0.234866	1.30716	0.840224	2.0336	484	0.0917995	0.527267	1.09615	0.824641	1.45704	348	0.0320442	FALSE	0.368	269	0.356
OVESTIN	762	-0.462931	0.0202958	0.629436	0.42576	0.930548	761	-0.463099	0.0202504	0.62933	0.425688	0.930391	1	NA	NA	NA	NA	NA	212	0.0195212	FALSE	0.052	168	0.049
NYSTATIN	759	0.90741	4.94e-11	2.4779	1.89046	3.24786	539	0.731687	7.93e-05	2.07858	1.44529	2.98938	220	1.1586	2.58e-08	3.18548	2.11861	4.78961	49	0.00451197	TRUE	5.47e-10	44	4.56e-10
DIETHYLAMINE SALICYLATE	756	-0.0721638	0.634534	0.930379	0.690937	1.2528	460	-0.178263	0.448534	0.836722	0.527671	1.32678	296	0.00711218	0.971499	1.00714	0.681784	1.48775	445	0.0409761	FALSE	0.774	334	0.771
BISACODYL	754	0.621877	8.02e-07	1.86242	1.45483	2.3842	504	0.544768	0.00202867	1.72421	1.21991	2.43697	250	0.718452	6.96e-05	2.05125	1.43969	2.92261	87	0.00801105	TRUE	5.01e-06	71	4.59e-06
OTOSPORIN	749	-0.172906	0.293179	0.841217	0.609389	1.16124	379	-0.0476883	0.861025	0.953431	0.559017	1.62612	370	-0.250746	0.224925	0.77822	0.519067	1.16676	372	0.0342541	FALSE	0.428	287	0.415
FLECAINIDE	748	-0.379153	0.0252606	0.684441	0.491009	0.954074	319	0.00658303	0.981434	1.0066	0.578189	1.75246	429	-0.596651	0.00544923	0.550653	0.361525	0.83872	221	0.0203499	FALSE	0.0621	174	0.0589
APIXABAN	748	0.0140958	0.915117	1.0142	0.782621	1.31429	287	0.0191352	0.933564	1.01932	0.650012	1.59845	461	0.0115123	0.94328	1.01158	0.736665	1.38909	522	0.0480663	FALSE	0.952	391	0.95
BUPRENORPHINE	746	0.679411	6.64e-08	1.97272	1.54164	2.52433	480	0.544786	0.00114021	1.72424	1.24184	2.39404	266	0.863282	6.49e-06	2.37093	1.6292	3.45034	71	0.00653775	TRUE	5.08e-07	59	4.57e-07
HYDROMOL	743	0.189567	0.218123	1.20873	0.893932	1.63437	418	-0.148794	0.568314	0.861747	0.516879	1.43671	325	0.385632	0.0454411	1.47054	1.00785	2.14565	336	0.0309392	FALSE	0.353	262	0.338
NEOMYCIN / CHLORHEXIDINE HYDROCHLORIDE	735	0.0762971	0.632893	1.07928	0.789172	1.47604	442	0.0166548	0.94214	1.01679	0.648502	1.59424	293	0.130774	0.557095	1.13971	0.736567	1.76351	444	0.040884	FALSE	0.774	333	0.772
ZEROBASE	727	0.204907	0.150357	1.22741	0.928371	1.62277	382	0.174378	0.461032	1.19051	0.748813	1.89273	345	0.227537	0.202602	1.2555	0.884736	1.78165	308	0.028361	FALSE	0.265	242	0.252
BETAMETHASONE	724	-0.23356	0.234258	0.79171	0.538799	1.16334	382	-0.518938	0.075419	0.595152	0.335876	1.05458	342	0.023189	0.931495	1.02346	0.603195	1.73654	347	0.0319521	FALSE	0.367	268	0.355
CONTOUR TESTING STRIPS	713	0.340144	0.00386448	1.40515	1.11559	1.76987	277	0.221307	0.248098	1.24771	0.857064	1.8164	436	0.411603	0.00589969	1.50923	1.12592	2.02305	163	0.0150092	TRUE	0.0129	127	0.0124
PEAK FLOW METER STANDARD RANGE	710	0.323084	0.0727466	1.38138	0.970633	1.96595	483	0.363306	0.11806	1.43808	0.91185	2.26798	227	0.23466	0.410868	1.26448	0.72281	2.21207	253	0.0232965	FALSE	0.156	199	0.148
BENDROFLUAZIDE	708	-0.326328	0.0427855	0.721568	0.526212	0.989451	432	-0.531818	0.0151619	0.587536	0.382497	0.902485	276	-0.0737873	0.759308	0.928869	0.579376	1.48918	235	0.021639	FALSE	0.0989	186	0.0934
AVAMYS	705	-0.307707	0.112649	0.735131	0.502644	1.07515	378	-0.0448524	0.897558	0.956139	0.48304	1.8926	327	-0.432238	0.0655332	0.649055	0.409731	1.02817	285	0.0262431	FALSE	0.215	225	0.203
MARVELON	703	-1.71076	0.00630262	0.180728	0.0529582	0.616765	702	-1.7107	0.00630442	0.180739	0.0529612	0.616801	1	NA	NA	NA	NA	NA	179	0.0164825	TRUE	0.0191	142	0.018
CONJUGATED OESTROGENS	698	-0.342345	0.0794869	0.710103	0.484343	1.04109	698	-0.342345	0.0794869	0.710103	0.484343	1.04109	0	NA	NA	NA	NA	NA	260	0.0239411	FALSE	0.166	206	0.157
EPIPEN SOLUTION FOR INJECTION AUTO-INJECTORS	697	-0.0740121	0.708821	0.92866	0.629734	1.36948	480	0.338021	0.228534	1.40217	0.808827	2.43078	217	-0.538329	0.0647013	0.583723	0.329729	1.03337	462	0.0425414	FALSE	0.833	347	0.829
ONETOUCH ULTRASOFT	695	0.385389	0.00123386	1.47019	1.1637	1.8574	282	0.638718	0.00194309	1.89405	1.26457	2.83687	413	0.246243	0.0940496	1.27921	0.958876	1.70656	143	0.0131676	TRUE	0.00469	113	0.00443
SCHERIPROCT	688	0.00843076	0.960507	1.00847	0.722334	1.40794	415	-0.0719968	0.77697	0.930534	0.565442	1.53136	273	0.0832755	0.71674	1.08684	0.693099	1.70426	528	0.0486188	FALSE	0.988	395	0.987
ALVERINE	684	-0.107829	0.553838	0.897781	0.628253	1.28294	526	-0.0925343	0.683248	0.911618	0.58449	1.42183	158	-0.144886	0.635662	0.865121	0.475082	1.57538	425	0.0391344	FALSE	0.708	320	0.703
CO-TENIDONE	677	0.134624	0.386712	1.14411	0.843492	1.55186	356	0.202581	0.405493	1.22456	0.759777	1.97367	321	0.0856615	0.671854	1.08944	0.732946	1.61932	394	0.0362799	FALSE	0.533	304	0.516
ROSIGLITAZONE	670	0.165669	0.13178	1.18018	0.95144	1.46392	221	-0.184456	0.380507	0.831557	0.550623	1.25583	449	0.303464	0.0193406	1.35454	1.05039	1.74676	298	0.0274401	FALSE	0.24	234	0.229
CLIMAGEST	662	0.0437157	0.852908	1.04469	0.658097	1.65837	662	0.0437157	0.852908	1.04469	0.658097	1.65837	0	NA	NA	NA	NA	NA	504	0.0464088	FALSE	0.919	378	0.916
SHARPSAFE DISPOSAL UNIT YELLOW	661	0.322174	0.00687123	1.38012	1.09261	1.7433	295	0.353103	0.0772586	1.42348	0.962135	2.10603	366	0.313042	0.0351584	1.36758	1.02202	1.82998	182	0.0167587	TRUE	0.0205	144	0.0194
LEVOCETIRIZINE	659	0.0516359	0.797376	1.05299	0.709959	1.56177	425	0.136609	0.647564	1.14638	0.638212	2.05917	234	-0.0263214	0.92298	0.974022	0.571254	1.66076	490	0.0451197	FALSE	0.884	368	0.88
CAPSAICIN	657	0.182011	0.252818	1.19963	0.878141	1.63881	450	0.266407	0.217825	1.30527	0.854447	1.99394	207	0.0820932	0.727865	1.08556	0.683652	1.72373	361	0.0332413	FALSE	0.38	279	0.368
GLIMEPIRIDE	655	0.153583	0.206861	1.166	0.918609	1.48003	233	0.206794	0.383343	1.22973	0.772486	1.95762	422	0.13097	0.355635	1.13993	0.863358	1.50511	330	0.0303867	FALSE	0.34	257	0.327
DOVOBET	654	0.196771	0.231222	1.21747	0.882177	1.68019	292	0.231075	0.411679	1.25995	0.725709	2.1875	362	0.188799	0.3513	1.2078	0.812038	1.79644	345	0.031768	FALSE	0.364	267	0.352
DIASTIX TESTING STRIPS	651	0.180187	0.134357	1.19744	0.94582	1.516	255	0.249408	0.242152	1.28327	0.844906	1.94906	396	0.14709	0.313257	1.15846	0.870405	1.54184	300	0.0276243	FALSE	0.243	236	0.231
MULTICLIX LANCETS	650	0.334655	0.00723228	1.39746	1.09467	1.78399	237	0.28563	0.25437	1.3306	0.814215	2.17448	413	0.353789	0.0137874	1.42445	1.0749	1.88768	185	0.017035	TRUE	0.0212	147	0.02
OPTICROM	649	-0.0750365	0.706523	0.92771	0.627742	1.37102	450	-0.218234	0.434533	0.803937	0.465062	1.38974	199	0.102806	0.719309	1.10828	0.632631	1.94154	460	0.0423573	FALSE	0.834	345	0.831
BACLOFEN	645	0.539254	0.000689687	1.71473	1.25585	2.34127	385	0.303591	0.204638	1.35471	0.847463	2.16558	260	0.719905	0.000783805	2.05424	1.34955	3.12688	136	0.012523	TRUE	0.00275	107	0.00262
DUTASTERIDE	644	-0.00248468	0.9852	0.997518	0.767201	1.29698	0	NA	NA	NA	NA	NA	644	-0.00248468	0.9852	0.997518	0.767201	1.29698	537	0.0494475	FALSE	0.996	403	0.993
FEMOSTON	641	-0.418237	0.108889	0.658206	0.394734	1.09754	641	-0.418237	0.108889	0.658206	0.394734	1.09754	0	NA	NA	NA	NA	NA	283	0.0260589	FALSE	0.209	224	0.197
CO-AMILOFRUSE	640	0.593939	1.11e-05	1.81111	1.38963	2.36043	449	0.644409	0.000617556	1.90486	1.31721	2.75469	191	0.545645	0.00499698	1.72572	1.17902	2.52592	104	0.00957643	TRUE	5.8e-05	84	5.37e-05
LANTUS	638	0.628322	2.21e-06	1.87446	1.44502	2.43153	252	1.02404	0.000233295	2.78442	1.61386	4.80403	386	0.487792	0.00135373	1.62872	1.20856	2.19494	92	0.00847145	TRUE	1.3e-05	75	1.2e-05
ADVANTAGE II BIOSENSOR STRIPS	633	0.266347	0.0282353	1.30519	1.02882	1.6558	248	0.166148	0.437833	1.18075	0.776023	1.79655	385	0.319605	0.0301877	1.37658	1.03109	1.83784	224	0.0206262	FALSE	0.0684	177	0.0648
COLPERMIN	632	0.411506	0.0362822	1.50909	1.02664	2.21825	496	0.521038	0.0410723	1.68377	1.02135	2.77582	136	0.235084	0.4486	1.26502	0.688684	2.32365	232	0.0213628	FALSE	0.0849	184	0.0801
NEDOCROMIL	628	-0.403456	0.0608092	0.668007	0.438138	1.01848	426	-0.754179	0.0128652	0.470397	0.25965	0.852197	202	-0.000537623	0.998644	0.999463	0.537631	1.85801	248	0.0228361	FALSE	0.133	196	0.126
BEZAFIBRATE	628	0.313435	0.0247647	1.36812	1.0406	1.79871	277	0.48639	0.0499666	1.62643	1.00007	2.6451	351	0.236727	0.161864	1.2671	0.909407	1.76547	219	0.0201657	FALSE	0.0614	172	0.0585
LAMOTRIGINE	626	0.6997	1.13e-05	2.01315	1.47309	2.75119	341	0.845773	0.00223258	2.32978	1.35471	4.00666	285	0.612998	0.00169833	1.84596	1.25883	2.70693	105	0.00966851	TRUE	5.84e-05	85	5.4e-05
ZOLMITRIPTAN	623	-0.305239	0.238491	0.736947	0.443628	1.2242	529	-0.207618	0.469815	0.812517	0.462727	1.42672	94	-0.709851	0.246688	0.491717	0.147954	1.6342	349	0.0321363	FALSE	0.371	270	0.359
BRINZOLAMIDE	621	-0.0599687	0.704609	0.941794	0.690731	1.28411	301	0.00328896	0.99001	1.00329	0.599559	1.6789	320	-0.105037	0.596212	0.900291	0.61044	1.32777	459	0.0422652	FALSE	0.834	344	0.832
CILEST	613	0.389405	0.347654	1.4761	0.654904	3.32702	613	0.389405	0.347654	1.4761	0.654904	3.32702	0	NA	NA	NA	NA	NA	386	0.0355433	FALSE	0.489	298	0.474
TIMOLOL	610	-0.0880111	0.617506	0.915751	0.648281	1.29357	294	0.0891451	0.772964	1.09324	0.59662	2.00324	316	-0.1767	0.411528	0.838031	0.549676	1.27766	438	0.0403315	FALSE	0.766	328	0.764
COLECALCIFEROL	607	0.468729	0.00623089	1.59796	1.14211	2.23577	455	0.337649	0.128856	1.40165	0.906535	2.16717	152	0.670523	0.0133298	1.95526	1.1497	3.32526	178	0.0163904	TRUE	0.019	141	0.0179
COMPACT TESTING STRIPS	599	0.188714	0.117472	1.2077	0.953558	1.52957	236	0.542637	0.0148354	1.72054	1.11194	2.66224	363	0.0350227	0.808359	1.03564	0.780367	1.37443	291	0.0267956	FALSE	0.219	229	0.208
FERROUS GLUCONATE	596	0.489691	0.00468439	1.63181	1.16219	2.2912	463	0.545217	0.031733	1.72498	1.04883	2.83704	133	0.428783	0.0704329	1.53539	0.964879	2.44323	168	0.0154696	TRUE	0.0151	131	0.0145
CLIMESSE	591	-0.328666	0.11646	0.719883	0.477582	1.08511	591	-0.328666	0.11646	0.719883	0.477582	1.08511	0	NA	NA	NA	NA	NA	286	0.0263352	FALSE	0.221	226	0.209
TEGRETOL	583	0.500262	0.00565053	1.64915	1.15715	2.35035	297	0.800505	0.0105637	2.22666	1.20546	4.11297	286	0.33089	0.138424	1.39221	0.898697	2.15672	173	0.01593	TRUE	0.0177	136	0.0169
FENOFIBRATE MICRONISED	583	0.123708	0.403724	1.13169	0.846479	1.51299	220	0.163062	0.532851	1.17711	0.705118	1.96504	363	0.0972881	0.588582	1.10218	0.774729	1.56803	400	0.0368324	FALSE	0.548	307	0.534
LOGYNON	575	-0.165002	0.700195	0.847892	0.366092	1.96377	575	-0.165002	0.700195	0.847892	0.366092	1.96377	0	NA	NA	NA	NA	NA	458	0.0421731	FALSE	0.83	343	0.829
SODIUM ALGINATE / POTASSIUM BICARBONATE	573	0.0779257	0.677624	1.08104	0.748656	1.561	359	0.0977073	0.730024	1.10264	0.633039	1.9206	214	0.0527081	0.83316	1.05412	0.645516	1.72137	453	0.0417127	FALSE	0.812	341	0.807
OLANZAPINE	571	0.410093	0.00761509	1.50696	1.11506	2.03659	302	0.454788	0.0526689	1.57584	0.994771	2.49632	269	0.387706	0.0566666	1.4736	0.989057	2.19551	186	0.0171271	TRUE	0.0222	148	0.0209
SALAMOL	570	0.572579	0.000320026	1.77283	1.29786	2.42163	391	0.717669	0.00098179	2.04965	1.33759	3.14078	179	0.41081	0.0800374	1.50804	0.952024	2.38879	130	0.0119705	TRUE	0.00134	104	0.00125
CLIMAVAL	559	0.221425	0.349584	1.24785	0.784637	1.98453	559	0.221425	0.349584	1.24785	0.784637	1.98453	0	NA	NA	NA	NA	NA	387	0.0356354	FALSE	0.491	299	0.475
COLOFAC	558	0.262202	0.216699	1.29979	0.857445	1.97033	439	0.171545	0.514759	1.18714	0.708523	1.98906	119	0.441402	0.220333	1.55489	0.767622	3.14956	334	0.0307551	FALSE	0.352	261	0.337
NOVOMIX SUSPENSION FOR INJECTION	557	0.671551	4.85e-08	1.95727	1.53779	2.49118	205	0.797212	0.000921355	2.21935	1.38494	3.55647	352	0.631697	1.06e-05	1.8808	1.41986	2.49138	68	0.00626151	TRUE	3.87e-07	57	3.45e-07
VOLTAROL	556	0.0210116	0.906513	1.02123	0.719169	1.45017	367	-0.0244223	0.919233	0.975874	0.608667	1.56461	189	0.0796437	0.765908	1.0829	0.641048	1.82931	520	0.0478821	FALSE	0.947	389	0.946
MEDISENSE G2TESTING STRIPS	555	0.153573	0.2306	1.16599	0.907096	1.49878	216	0.164643	0.486483	1.17897	0.741518	1.8745	339	0.148619	0.329561	1.16023	0.860589	1.5642	343	0.0315838	FALSE	0.365	266	0.352
OVRANETTE	553	0.143223	0.731781	1.15399	0.50877	2.61746	552	0.142774	0.732586	1.15347	0.508548	2.61626	1	NA	NA	NA	NA	NA	472	0.0434622	FALSE	0.842	356	0.835
BUMETANIDE	552	0.872997	2.16e-15	2.39407	1.92953	2.97045	246	0.371002	0.0403982	1.44919	1.01637	2.06632	306	1.17682	6.66e-17	3.24404	2.46128	4.27574	35	0.00322284	TRUE	3.35e-14	31	2.83e-14
BETNOVATE RD	549	0.198316	0.242091	1.21935	0.874622	1.69995	277	-0.147573	0.654654	0.8628	0.451946	1.64715	272	0.350501	0.0779888	1.41978	0.961487	2.09651	353	0.0325046	FALSE	0.372	272	0.361
TYLEX	544	0.00804999	0.962429	1.00808	0.721164	1.40915	340	0.106628	0.647032	1.11252	0.704839	1.75601	204	-0.104919	0.677521	0.900397	0.549129	1.47636	529	0.0487109	FALSE	0.988	396	0.987
TICAGRELOR	542	-0.173216	0.301466	0.840956	0.605456	1.16806	144	-0.122957	0.71268	0.884302	0.459615	1.7014	398	-0.19282	0.319919	0.824631	0.563955	1.2058	376	0.0346225	FALSE	0.435	290	0.422
HALF INDERAL LA	538	0.0567528	0.772353	1.05839	0.720549	1.55464	367	-0.175302	0.517454	0.839204	0.493556	1.42692	171	0.315192	0.275025	1.37052	0.778215	2.41364	484	0.0445672	FALSE	0.867	365	0.859
EFAMAST	537	0.047539	0.860129	1.04869	0.618022	1.77946	535	0.0488279	0.858988	1.05004	0.612725	1.79947	2	NA	NA	NA	NA	NA	505	0.0465009	FALSE	0.925	379	0.921
TRAVOPROST	536	-0.175783	0.312506	0.8388	0.596362	1.1798	252	-0.208913	0.467095	0.811466	0.462102	1.42496	284	-0.15701	0.47313	0.854695	0.556565	1.31252	378	0.0348066	FALSE	0.449	292	0.435
ASACOL MR	534	0.00186864	0.991734	1.00187	0.703532	1.42672	265	-0.293596	0.28612	0.745577	0.434714	1.27874	269	0.227928	0.346416	1.25599	0.78151	2.01856	539	0.0496317	FALSE	0.999	405	0.994
NIZORAL	532	-0.270264	0.198805	0.763178	0.505352	1.15254	265	-0.376905	0.279542	0.685981	0.346438	1.35831	267	-0.208312	0.430237	0.811954	0.483878	1.36247	325	0.0299263	FALSE	0.332	254	0.318
CODEINE / LINCTUS	528	0.394446	0.031734	1.48356	1.03509	2.12635	330	-0.148662	0.583213	0.86186	0.506775	1.46574	198	0.886435	0.000769535	2.42646	1.44759	4.06726	227	0.0209024	FALSE	0.0759	179	0.072
LORAZEPAM	527	1.12227	1.64e-14	3.07181	2.30644	4.09116	344	1.09703	8.38e-08	2.99526	2.0053	4.47395	183	1.16534	2.42e-08	3.20702	2.12963	4.82948	39	0.00359116	TRUE	2.28e-13	35	1.9e-13
ORAMORPH	525	1.68222	7.74e-33	5.37748	4.0795	7.08843	282	1.84325	1.31e-15	6.31701	4.02011	9.92626	243	1.58747	6.46e-19	4.89137	3.44611	6.94277	7	0.000644567	TRUE	6e-31	7	4.49e-31
NITRAZEPAM	522	0.185415	0.230035	1.20372	0.889268	1.62936	350	-0.0212636	0.920585	0.978961	0.644493	1.48701	172	0.432864	0.0557639	1.54167	0.989401	2.4022	342	0.0314917	FALSE	0.365	265	0.352
LIVIAL	516	0.263728	0.17172	1.30177	0.891829	1.90016	516	0.263728	0.17172	1.30177	0.891829	1.90016	0	NA	NA	NA	NA	NA	315	0.0290055	FALSE	0.296	246	0.283
BUSCOPAN	514	0.215718	0.285322	1.24075	0.835272	1.84307	382	0.313197	0.211271	1.36779	0.837062	2.23502	132	0.05809	0.865678	1.05981	0.540638	2.07754	369	0.0339779	FALSE	0.42	285	0.406
OPTIVE	510	0.0716259	0.713788	1.07425	0.732619	1.5752	347	-0.338831	0.19571	0.712603	0.426521	1.19057	163	0.645404	0.0383027	1.90676	1.03539	3.51145	464	0.0427256	FALSE	0.835	349	0.83
OLMESARTAN MEDOXOMIL	508	0.00318018	0.985377	1.00319	0.713986	1.40952	233	0.389826	0.180211	1.47672	0.83501	2.61161	275	-0.232448	0.289417	0.792591	0.515564	1.21847	538	0.0495396	FALSE	0.995	404	0.99
MIRABEGRON	503	0.254047	0.174524	1.28923	0.893452	1.86034	345	0.106236	0.668847	1.11208	0.683476	1.80947	158	0.451646	0.115562	1.5709	0.89506	2.75704	317	0.0291897	FALSE	0.299	248	0.286
XALATAN	500	-0.0334602	0.84883	0.967093	0.685563	1.36424	224	-0.390612	0.214075	0.676643	0.365384	1.25305	276	0.148243	0.487549	1.15979	0.763158	1.76257	503	0.0463168	FALSE	0.916	377	0.914
MINOCYCLINE	497	-0.0740506	0.77293	0.928625	0.561555	1.53564	334	-0.2445	0.507094	0.783096	0.380264	1.61267	163	0.0674012	0.851645	1.06972	0.52784	2.16791	485	0.0446593	FALSE	0.865
FLUVASTATIN	496	0.0826347	0.593766	1.08614	0.801707	1.4715	191	0.179824	0.523345	1.19701	0.689056	2.0794	305	0.0283517	0.878684	1.02876	0.714837	1.48054	432	0.039779	FALSE	0.746
HYLO-FORTE	486	-0.0152024	0.942208	0.984913	0.652976	1.48559	375	-0.0969197	0.710136	0.907629	0.544432	1.51312	111	0.143596	0.685353	1.15442	0.576354	2.31226	524	0.0482505	FALSE	0.976
CLONAZEPAM	479	1.03194	2.68e-10	2.80652	2.03753	3.86573	238	0.952764	0.000361083	2.59287	1.5361	4.37663	241	1.0796	1.74e-07	2.94351	1.96334	4.41303	51	0.00469613	TRUE	2.85e-09
TRIAMCINOLONE	476	-0.304269	0.146381	0.737663	0.489261	1.11218	267	-0.788069	0.0316247	0.454722	0.221623	0.932988	209	-0.035156	0.892632	0.965455	0.579462	1.60857	305	0.0280847	FALSE	0.261
EMULSIFYING OINTMENT	475	0.291438	0.0956315	1.33835	0.949956	1.88554	240	0.0560135	0.838522	1.05761	0.617106	1.81256	235	0.465054	0.0416561	1.5921	1.01773	2.49063	273	0.0251381	FALSE	0.19
JUVELA	467	-0.00114794	0.996036	0.998853	0.635065	1.57103	310	-0.0178469	0.952296	0.982311	0.547412	1.76272	157	0.0176337	0.961501	1.01779	0.497395	2.08264	542	0.0499079	FALSE	0.998
LEVETIRACETAM	461	1.40312	1.23e-15	4.06787	2.88471	5.7363	228	1.77405	5.96e-09	5.8947	3.24272	10.7155	233	1.18573	4.29e-08	3.27306	2.14153	5.00246	33	0.00303867	TRUE	2.02e-14
MESALAZINE	461	0.115915	0.555182	1.1229	0.764034	1.65032	235	0.125861	0.673638	1.13412	0.631371	2.03722	226	0.0986744	0.705178	1.10371	0.661993	1.84015	426	0.0392265	FALSE	0.708
RIZATRIPTAN	461	-0.318597	0.315495	0.727169	0.390356	1.3546	406	-0.236128	0.477668	0.789679	0.411515	1.51536	55	-1.08155	0.349201	0.33907	0.0352269	3.26366	379	0.0348987	FALSE	0.452
CYANOCOBALAMIN	456	0.292015	0.128948	1.33912	0.918554	1.95226	259	0.601978	0.0616565	1.82573	0.971047	3.43266	197	0.121234	0.617794	1.12889	0.701196	1.81745	296	0.027256	FALSE	0.237
BRICANYL	452	0.162471	0.413422	1.17641	0.797024	1.7364	321	0.290477	0.253913	1.33706	0.81177	2.20227	131	-0.0204924	0.949015	0.979716	0.522768	1.83608	402	0.0370166	FALSE	0.558
KAPAKE	447	0.213778	0.234211	1.23835	0.870711	1.76121	285	-0.0724065	0.757339	0.930153	0.5876	1.4724	162	0.640488	0.0265612	1.89741	1.07733	3.34172	346	0.03186	FALSE	0.368
MIGRALEVE PINK	441	0.446567	0.0631842	1.56294	0.975765	2.50344	382	0.10372	0.693093	1.10929	0.662738	1.85673	59	2.71344	0.00903005	15.0811	1.96701	115.627	251	0.0231123	FALSE	0.137
MST CONTINUS	434	1.50427	8.56e-20	4.50088	3.25597	6.22178	232	1.62026	5.15e-09	5.05438	2.93496	8.70429	202	1.48589	7.53e-13	4.41891	2.94376	6.63329	24	0.00220995	TRUE	1.94e-18
ZOMORPH	432	1.25856	1e-18	3.52036	2.66274	4.6542	220	1.44572	4.69e-09	4.24491	2.61695	6.88558	212	1.1906	1.22e-11	3.28907	2.33102	4.64089	27	0.00248619	TRUE	2.01e-17
LACIDIPINE	432	-0.087115	0.625327	0.916572	0.64612	1.30023	218	-0.184256	0.512684	0.831723	0.479078	1.44395	214	-0.0176105	0.939238	0.982544	0.624746	1.54525	439	0.0404236	FALSE	0.773
NEBIVOLOL	426	0.0238901	0.892512	1.02418	0.724243	1.44833	169	-0.205925	0.528135	0.813894	0.429257	1.54319	257	0.129066	0.540998	1.13777	0.752206	1.72095	516	0.0475138	FALSE	0.939
CLINITAS CARBOMER	423	-0.0464956	0.823616	0.954569	0.634233	1.4367	311	-0.0436755	0.878556	0.957265	0.546675	1.67623	112	-0.0363903	0.905086	0.964264	0.530176	1.75377	498	0.0458564	FALSE	0.898
PYRIDOXINE	420	0.215056	0.370212	1.23993	0.774661	1.98465	397	0.0985858	0.717412	1.10361	0.64707	1.88226	23	0.707005	0.172817	2.02791	0.733815	5.60416	389	0.0358195	FALSE	0.517
NABUMETONE	419	0.115502	0.54908	1.12244	0.769251	1.63778	285	0.29762	0.245507	1.34665	0.814916	2.22534	134	-0.121069	0.681738	0.885972	0.496735	1.58021	422	0.0388582	FALSE	0.707
VARDENAFIL	413	-0.115432	0.495516	0.890981	0.639302	1.24174	0	NA	NA	NA	NA	NA	413	-0.115432	0.495516	0.890981	0.639302	1.24174	418	0.0384899	FALSE	0.644
DORZOLAMIDE / TIMOLOL	409	0.0635003	0.760807	1.06556	0.707983	1.60374	163	0.240787	0.534256	1.27225	0.595393	2.71857	246	-0.00733128	0.976433	0.992696	0.61034	1.61458	483	0.0444751	FALSE	0.855
PULMICORT	402	0.248714	0.294492	1.28238	0.805502	2.04157	265	0.30226	0.332428	1.35291	0.734208	2.49299	137	0.194774	0.595842	1.21504	0.591566	2.4956	373	0.0343462	FALSE	0.429
BRIMONIDINE	401	0.0979489	0.572767	1.10291	0.784706	1.55014	166	0.471807	0.118576	1.60289	0.886327	2.89876	235	-0.110233	0.607581	0.895625	0.588043	1.36409	428	0.0394107	FALSE	0.727
CONTOUR NEXT TESTING STRIPS	400	0.528314	0.0014074	1.69607	1.22634	2.34573	137	0.735405	0.037746	2.08633	1.04252	4.17523	263	0.476385	0.0110936	1.61024	1.11488	2.3257	146	0.0134438	TRUE	0.00523
EPILIM CHRONO	396	0.885333	5.19e-05	2.42379	1.57861	3.72148	222	1.23348	0.00123609	3.43316	1.62434	7.25625	174	0.681537	0.011452	1.97691	1.16563	3.35284	118	0.0108656	TRUE	0.000239
PRIADEL	393	0.544348	0.00366486	1.72348	1.19383	2.48813	208	0.679107	0.0236837	1.97212	1.09498	3.55188	185	0.459647	0.0560632	1.58352	0.988181	2.53751	162	0.0149171	TRUE	0.0123
ADALAT RETARD	393	0.457083	0.0136382	1.57946	1.09844	2.27112	195	0.412733	0.178532	1.51094	0.828133	2.75674	198	0.478864	0.0394196	1.61424	1.02348	2.546	198	0.018232	TRUE	0.0374
BIMATOPROST / TIMOLOL	387	-0.174903	0.388307	0.839538	0.564244	1.24915	155	0.765477	0.0771871	2.15002	0.919914	5.02502	232	-0.479128	0.0442754	0.619323	0.388297	0.987805	395	0.036372	FALSE	0.534
ADVANTAGE PLUS TESTING STRIPS	386	0.205266	0.206003	1.22785	0.893275	1.68774	136	0.28099	0.340959	1.32444	0.742789	2.36156	250	0.17379	0.371966	1.18981	0.812424	1.74249	328	0.0302026	FALSE	0.341
GLUCOSAMINE SULFATE / CHONDROITIN	386	-0.113223	0.598152	0.892952	0.586102	1.36045	275	-0.0538759	0.846152	0.94755	0.549858	1.63288	111	-0.199827	0.556162	0.818872	0.420933	1.59301	433	0.0398711	FALSE	0.75
METHOCARBAMOL	382	-0.29366	0.217356	0.74553	0.467556	1.18877	238	-0.262454	0.416514	0.769162	0.408373	1.4487	144	-0.331518	0.346705	0.717833	0.359867	1.43188	335	0.0308471	FALSE	0.352
PROMETHAZINE	382	0.251027	0.242277	1.28535	0.843887	1.95774	230	0.164084	0.609578	1.17831	0.627716	2.21186	152	0.314826	0.275608	1.37002	0.777907	2.41283	354	0.0325967	FALSE	0.372
ALFACALCIDOL	380	1.12387	1.35e-13	3.07674	2.28473	4.14332	190	1.10385	2.38e-05	3.01575	1.80731	5.0322	190	1.17643	3.46e-10	3.24277	2.24582	4.68229	42	0.0038674	TRUE	1.75e-12
SODIUM VALPROATE	377	0.661169	0.000520704	1.93705	1.33337	2.81407	200	0.684027	0.0282339	1.98184	1.0757	3.6513	177	0.659505	0.00617402	1.93383	1.2062	3.10041	134	0.0123389	TRUE	0.00211
ETODOLAC	377	-0.113774	0.634704	0.892459	0.558155	1.42699	262	-0.214042	0.511858	0.807314	0.42588	1.53038	115	0.011657	0.973704	1.01173	0.505871	2.02342	446	0.0410681	FALSE	0.773
MOBILE CASSETTE	372	0.212859	0.225717	1.23721	0.876767	1.74583	134	0.49864	0.114853	1.64648	0.885866	3.06017	238	0.114336	0.590499	1.12113	0.739258	1.70026	340	0.0313076	FALSE	0.36
LINAGLIPTIN	372	0.0937264	0.538177	1.09826	0.814895	1.48016	151	0.0502351	0.839596	1.05152	0.646491	1.7103	221	0.114095	0.554227	1.12086	0.767971	1.6359	421	0.0387661	FALSE	0.694
VITAMINS	365	0.481166	0.00258564	1.61796	1.18315	2.21256	202	0.0643924	0.81316	1.06651	0.625261	1.81915	163	0.748215	0.000181097	2.11322	1.42837	3.12645	155	0.0142726	TRUE	0.00906
FLUTICASONE	365	0.318065	0.124911	1.37447	0.915584	2.06334	217	0.473716	0.117054	1.60595	0.888076	2.90412	148	0.144799	0.613123	1.15581	0.659355	2.02606	293	0.0269797	FALSE	0.231
QUETIAPINE	364	1.0108	6.92e-08	2.74779	1.90306	3.96747	214	1.0656	0.000437732	2.90259	1.6026	5.25709	150	1.00747	2.65e-05	2.73867	1.71178	4.38157	73	0.00672192	TRUE	5.15e-07
IMIGRAN	363	-0.206528	0.472126	0.813404	0.463247	1.42823	310	-0.105723	0.751502	0.899674	0.467623	1.73091	53	-0.554746	0.331426	0.574218	0.187455	1.75897	413	0.0380295	FALSE	0.621
BENZYDAMINE	360	0.894248	1.18e-05	2.4455	1.6393	3.64819	233	0.707995	0.01259	2.02992	1.164	3.54001	127	1.13301	0.000127817	3.105	1.73898	5.54407	106	0.00976059	TRUE	6.04e-05
FOSAMAX ONCE WEEKLY	358	0.277738	0.23923	1.32014	0.831278	2.09649	315	0.290752	0.256645	1.33743	0.809276	2.21028	43	0.236159	0.696664	1.26638	0.386279	4.15168	350	0.0322284	FALSE	0.371
RALOXIFENE	358	0.0917195	0.699455	1.09606	0.688026	1.74607	358	0.0917195	0.699455	1.09606	0.688026	1.74607	0	NA	NA	NA	NA	NA	456	0.0419889	FALSE	0.833
TROSPIUM	354	0.345118	0.102045	1.41216	0.93371	2.13577	245	0.150274	0.59979	1.16215	0.662949	2.03726	109	0.592126	0.0608354	1.80783	0.973426	3.35747	279	0.0256906	FALSE	0.199
TILDIEM LA	352	0.351008	0.0499483	1.4205	1.00008	2.01766	154	0.0580188	0.856337	1.05973	0.565467	1.98604	198	0.491468	0.0236096	1.63472	1.06811	2.50189	241	0.0221915	FALSE	0.113
LIRAGLUTIDE	351	-0.210707	0.267068	0.810012	0.558326	1.17515	153	-0.101177	0.765233	0.903773	0.465218	1.75575	198	-0.254047	0.268649	0.775655	0.494516	1.21663	364	0.0335175	FALSE	0.398
PHENYTOIN SODIUM	348	0.618381	0.00299814	1.85592	1.23369	2.79197	141	0.958185	0.0155119	2.60696	1.19987	5.66415	207	0.472141	0.0556387	1.60342	0.988689	2.60038	159	0.0146409	TRUE	0.0102
CHLORHEXIDINE GLUCONATE	344	1.04879	4.48e-09	2.85419	2.01039	4.05214	165	0.854857	0.0027165	2.35104	1.34448	4.11115	179	1.19287	2.2e-07	3.29653	2.09942	5.17625	59	0.00543278	TRUE	4.12e-08
TEARS NATURALE	342	0.174263	0.417969	1.19037	0.780806	1.81476	246	0.0427862	0.88346	1.04371	0.589016	1.84943	96	0.350367	0.27383	1.41959	0.757924	2.65888	404	0.0372007	FALSE	0.562
HEPATYRIX VACCINE SUSPENSION FOR INJECTION	341	-1.78e-05	0.999951	0.999982	0.56396	1.77311	182	0.286926	0.569924	1.33233	0.495163	3.58486	159	-0.178648	0.620761	0.8364	0.412164	1.6973	543	0.05	FALSE	1
IMIPRAMINE	339	0.303109	0.168243	1.35406	0.879809	2.08396	230	0.206918	0.475302	1.22988	0.696855	2.17063	109	0.446438	0.187537	1.56274	0.804528	3.0355	313	0.0288214	FALSE	0.292
LOSEC	330	0.160346	0.428503	1.17392	0.789318	1.74591	175	0.06095	0.831137	1.06285	0.606984	1.86107	155	0.258759	0.368229	1.29532	0.737213	2.27595	410	0.0377532	FALSE	0.568
DONEPEZIL	328	1.82615	1.09e-28	6.20996	4.49995	8.56978	168	1.91772	3.34e-14	6.80542	4.14598	11.1708	160	1.75934	4.75e-16	5.80858	3.79831	8.88281	10	0.00092081	TRUE	5.92e-27
TETAVAX ADSORBED VACCINE	327	0.0204356	0.942413	1.02065	0.586236	1.77696	205	0.0380526	0.922725	1.03879	0.481517	2.24099	122	-0.000523535	0.998977	0.999477	0.448782	2.22592	525	0.0483425	FALSE	0.975
EXEMESTANE	326	1.18795	1.45e-09	3.28036	2.23243	4.82021	323	1.16406	3.36e-09	3.20291	2.17758	4.71103	3	NA	NA	NA	NA	NA	55	0.00506446	TRUE	1.43e-08
POLYTAR LIQUID	324	0.546382	0.0184526	1.72699	1.09628	2.72056	164	0.45807	0.214385	1.58102	0.767182	3.25819	160	0.595557	0.0459012	1.81404	1.0109	3.25526	209	0.0192449	TRUE	0.0479
IBANDRONIC ACID	324	-0.0119126	0.962602	0.988158	0.600579	1.62586	308	-0.078525	0.765078	0.924479	0.55235	1.54732	16	1.29356	0.267265	3.64575	0.370911	35.8348	530	0.0488029	FALSE	0.986
DIFFLAM	317	0.906457	8.42e-06	2.47554	1.66129	3.68887	214	0.983969	0.00130955	2.67505	1.468	4.87459	103	0.889465	0.00113364	2.43383	1.4246	4.158	102	0.00939227	TRUE	4.48e-05
SALAZOPYRIN	317	0.361021	0.110616	1.43479	0.920822	2.23565	186	0.60676	0.0615787	1.83448	0.971006	3.4658	131	0.122353	0.70295	1.13015	0.602601	2.11956	284	0.026151	FALSE	0.211
POLYVINYL ALCOHOL	316	-0.147293	0.488083	0.863041	0.569125	1.30875	232	-0.116919	0.659422	0.889657	0.528935	1.49639	84	-0.223493	0.529202	0.79972	0.398659	1.60426	416	0.0383057	FALSE	0.637
AZITHROMYCIN	312	0.779286	0.000131662	2.17992	1.46199	3.25039	205	0.859871	0.00321501	2.36286	1.3336	4.1865	107	0.688812	0.0157318	1.99135	1.13861	3.48274	121	0.0111418	TRUE	0.000591
FORCEVAL	311	0.858306	0.000635292	2.35916	1.44175	3.86034	214	0.712096	0.0374897	2.03826	1.04208	3.98673	97	1.05249	0.00469518	2.86476	1.38107	5.94241	135	0.0124309	TRUE	0.00256
TELMISARTAN	306	-0.156388	0.477138	0.855227	0.55569	1.31623	129	0.18327	0.683596	1.20114	0.497541	2.89973	177	-0.273952	0.280072	0.760369	0.462531	1.24999	414	0.0381215	FALSE	0.626
INSULIN GLARGINE INJECTION	305	0.605325	0.0023104	1.83185	1.24106	2.70386	128	0.718891	0.0537493	2.05216	0.988471	4.26046	177	0.561709	0.0169954	1.75367	1.10567	2.78143	152	0.0139963	TRUE	0.00825
LATANOPROST / TIMOLOL	300	-0.320464	0.164097	0.725812	0.462148	1.1399	134	-0.0625937	0.86182	0.939325	0.464206	1.90073	166	-0.514066	0.0890845	0.598059	0.330663	1.08169	312	0.0287293	FALSE	0.286
FREESTYLE TESTING STRIPS	300	-0.148549	0.393224	0.861958	0.612896	1.21223	141	-0.173849	0.541264	0.840424	0.481134	1.46802	159	-0.128444	0.559659	0.879463	0.57121	1.35406	397	0.0365562	FALSE	0.538
OMACOR	299	0.287249	0.227555	1.33276	0.83584	2.12509	89	-0.9811	0.0933564	0.374898	0.119183	1.17927	210	0.637824	0.0215643	1.89236	1.09835	3.26035	341	0.0313996	FALSE	0.362
LEVEMIR FLEXPEN	296	0.400877	0.0291111	1.49313	1.04163	2.14034	116	0.417722	0.226106	1.5185	0.77209	2.98649	180	0.408426	0.0603718	1.50445	0.982348	2.30403	225	0.0207182	FALSE	0.0703
MANEVAC	294	-0.0680299	0.781012	0.934233	0.578304	1.50923	230	-0.13915	0.664954	0.870098	0.463528	1.63328	64	0.0163357	0.965721	1.01647	0.482548	2.14115	487	0.0448435	FALSE	0.871
NIZATIDINE	288	0.06034	0.80362	1.0622	0.660171	1.70905	162	-0.287966	0.513771	0.749787	0.315903	1.7796	126	0.224381	0.444501	1.25155	0.704137	2.22453	491	0.0452118	FALSE	0.889
SEREVENT	286	0.845779	0.000495158	2.32979	1.44757	3.74967	169	1.3966	0.000477069	4.04145	1.846	8.84795	117	0.443826	0.1618	1.55866	0.836989	2.90257	133	0.0122468	TRUE	0.00202
CHEMYDUR	286	0.390911	0.0505164	1.47833	0.999121	2.18737	97	0.880778	0.0297044	2.41278	1.09059	5.33793	189	0.210619	0.364119	1.23444	0.783299	1.94542	242	0.0222836	FALSE	0.113
COMBIVENT	282	0.787381	2.19e-06	2.19763	1.58641	3.04435	117	0.935105	0.00129745	2.54748	1.44096	4.5037	165	0.714096	0.000445296	2.04234	1.371	3.04242	91	0.00837937	TRUE	1.31e-05
TOPIRAMATE	279	-0.105512	0.738989	0.899863	0.483755	1.67389	222	-0.110942	0.809218	0.894991	0.36365	2.20269	57	-0.129925	0.766357	0.878161	0.372726	2.06899	475	0.0437385	FALSE	0.845
CALCIUM CARBONATE / COLECALCIFEROL	271	-0.585736	0.0388693	0.556696	0.319331	0.970498	238	-0.730448	0.0327701	0.481693	0.246339	0.941906	33	-0.23724	0.648688	0.788802	0.284261	2.18886	233	0.0214549	FALSE	0.0906
COSOPT	266	0.00202577	0.993535	1.00203	0.613863	1.63564	112	0.216166	0.648662	1.24131	0.489817	3.14576	154	-0.0811241	0.783469	0.922079	0.516993	1.64457	541	0.0498158	FALSE	0.997
FENTANYL TRANSDERMAL PATCHES	258	1.08332	2.58e-08	2.95447	2.01769	4.32619	168	1.4323	9.99e-07	4.18834	2.35947	7.43479	90	0.731211	0.00590997	2.0776	1.2344	3.49676	66	0.00607735	TRUE	2.12e-07
LIQUIFILM TEARS	257	0.0409569	0.864048	1.04181	0.651898	1.66493	181	-0.149995	0.623798	0.860712	0.472657	1.56736	76	0.349651	0.372702	1.41857	0.657624	3.06003	507	0.0466851	FALSE	0.925
AZOPT	256	-0.230575	0.371187	0.794077	0.479058	1.31625	121	-0.450642	0.351344	0.637219	0.247007	1.64388	135	-0.147198	0.630361	0.863123	0.473918	1.57196	390	0.0359116	FALSE	0.517
SNO TEARS	252	0.0855631	0.744794	1.08933	0.650751	1.82349	183	0.0165938	0.960302	1.01673	0.528974	1.95425	69	0.220811	0.607325	1.24709	0.53722	2.89495	477	0.0439227	FALSE	0.848
STRONTIUM RANELATE	250	0.858055	0.00263596	2.35857	1.34828	4.1259	230	0.798162	0.00887643	2.22145	1.22182	4.03895	20	1.2518	0.127409	3.49664	0.699299	17.4839	156	0.0143646	TRUE	0.00918
PROCYCLIDINE	249	0.508499	0.0230334	1.66279	1.07252	2.57794	121	0.460732	0.187245	1.58523	0.799308	3.14393	128	0.542703	0.0627202	1.72065	0.971603	3.04717	218	0.0200737	FALSE	0.0574
BALNEUM	246	0.0370755	0.8968	1.03777	0.592638	1.81725	150	-0.0875095	0.841286	0.91621	0.38906	2.15761	96	0.131438	0.728756	1.14047	0.542572	2.39722	518	0.047698	FALSE	0.94
PNEUMOVAX II VACCINE SOLUTION FOR INJECTION VIALS	240	0.551241	0.0138388	1.7354	1.11885	2.69172	111	0.828641	0.0252631	2.2902	1.1082	4.73293	129	0.383146	0.175367	1.46689	0.842824	2.55305	199	0.0183241	TRUE	0.0378
CALCIUM / ERGOCALCIFEROL	240	0.590664	0.0480849	1.80519	1.00499	3.24252	198	0.451989	0.150955	1.57143	0.848021	2.91196	42	1.67204	0.126953	5.32303	0.621775	45.5706	240	0.0220994	FALSE	0.109
MONOMIL XL	240	0.162788	0.397119	1.17679	0.807346	1.71529	79	0.171462	0.630043	1.18704	0.590823	2.38491	161	0.160952	0.481697	1.17463	0.7502	1.83918	398	0.0366483	FALSE	0.542
IVABRADINE	239	0.681035	0.000151621	1.97592	1.38915	2.81054	96	0.830047	0.0111076	2.29343	1.20849	4.35238	143	0.61055	0.00461738	1.84144	1.20694	2.80951	123	0.011326	TRUE	0.000669
CAPTOPRIL	239	0.302775	0.106879	1.35361	0.936815	1.95584	98	-0.0401797	0.911058	0.960617	0.474652	1.94413	141	0.448226	0.0429899	1.56553	1.01424	2.41648	281	0.0258748	FALSE	0.207
IMDUR	237	0.299566	0.117399	1.34927	0.927359	1.96314	74	0.40164	0.332758	1.49427	0.66292	3.36821	163	0.288634	0.18123	1.3346	0.874158	2.03758	290	0.0267035	FALSE	0.22
MOXONIDINE	231	0.25321	0.220495	1.28815	0.859119	1.93144	104	0.513011	0.180247	1.67031	0.788714	3.53734	127	0.135275	0.583746	1.14485	0.705664	1.85738	337	0.0310313	FALSE	0.355
EPLERENONE	230	0.842432	2.26e-06	2.32201	1.63761	3.29242	30	3.09565	0.00293647	22.1016	2.87407	169.961	200	0.676062	0.00023919	1.96612	1.37075	2.82007	93	0.00856354	TRUE	1.32e-05
HUMALOG SOLUTION FOR INJECTION 3ML	228	0.431582	0.149854	1.53969	0.855714	2.77038	101	0.913878	0.128984	2.49398	0.766453	8.11519	127	0.26287	0.452479	1.30066	0.65514	2.58221	306	0.0281768	FALSE	0.266
FLUDROCORTISONE	221	1.01816	3.64e-07	2.76809	1.86988	4.09776	118	1.28682	0.000365884	3.62126	1.78437	7.34912	103	0.96228	8.22e-05	2.61766	1.62147	4.22588	82	0.00755064	TRUE	2.41e-06
GLUCOPHAGE SR	219	0.357051	0.170385	1.42911	0.85779	2.38095	103	0.266765	0.596714	1.30573	0.48609	3.50746	116	0.384337	0.206887	1.46864	0.808576	2.66753	314	0.0289134	FALSE	0.295
CO-AMILOZIDE	218	0.0369899	0.889004	1.03768	0.617254	1.74448	187	0.00077467	0.997998	1.00077	0.546477	1.83274	31	0.1064	0.837591	1.11227	0.402126	3.07649	514	0.0473297	FALSE	0.939
URSODEOXYCHOLIC ACID	217	0.423663	0.0907164	1.52755	0.935005	2.4956	156	0.562679	0.0971572	1.75537	0.902885	3.41275	61	0.170806	0.652913	1.18626	0.563492	2.49731	269	0.0247698	FALSE	0.183
RASAGILINE	215	1.46537	9.19e-10	4.32914	2.70825	6.92013	77	1.585	0.00146425	4.87929	1.83788	12.9537	138	1.43344	1.68e-07	4.19311	2.4509	7.17376	54	0.00497238	TRUE	9.24e-09
PENTASA	211	-0.0843743	0.773007	0.919087	0.518045	1.63059	100	0.029186	0.95355	1.02962	0.385635	2.74899	111	-0.156909	0.664017	0.854782	0.421091	1.73514	486	0.0447514	FALSE	0.864
TILDIEM RETARD	211	0.399602	0.0840995	1.49123	0.947617	2.3467	83	0.643753	0.122575	1.90361	0.8408	4.30987	128	0.283872	0.309514	1.32826	0.76827	2.29643	266	0.0244936	FALSE	0.172
TRAVATAN	210	-0.0647497	0.81213	0.937302	0.549529	1.59871	96	-1.12876	0.0904836	0.323435	0.0875437	1.19495	114	0.24358	0.432716	1.27581	0.694245	2.34454	493	0.0453959	FALSE	0.894
PRAMIPEXOLE	210	0.69779	0.0138919	2.00931	1.1524	3.50339	144	0.888159	0.0501476	2.43065	0.999428	5.91144	66	0.598057	0.101577	1.81858	0.888805	3.721	200	0.0184162	TRUE	0.0377
DORZOLAMIDE	207	-0.149982	0.549432	0.860724	0.526739	1.40647	102	0.202249	0.636713	1.22415	0.52885	2.8336	105	-0.34903	0.263435	0.705372	0.382607	1.30042	423	0.0389503	FALSE	0.705
EICOSAPENTAENOIC ACID/ DOCOSAHEXAENOIC ACID	201	-0.0615998	0.822661	0.940259	0.548653	1.61138	51	1.0645	0.117791	2.8994	0.763831	11.0057	150	-0.335427	0.282156	0.715032	0.388016	1.31766	497	0.0457643	FALSE	0.899
CLOMIPRAMINE	201	0.61688	0.0647488	1.85314	0.96297	3.56617	118	0.834663	0.0684765	2.30404	0.938688	5.65532	83	0.356638	0.469475	1.42852	0.543504	3.75465	252	0.0232044	FALSE	0.14
LUMIGAN	200	-0.344379	0.290267	0.708661	0.374327	1.34161	84	-0.482445	0.39764	0.617272	0.201825	1.88789	116	-0.270254	0.496383	0.763186	0.350293	1.66276	370	0.03407	FALSE	0.426
GLIBENCLAMIDE	191	0.317794	0.116671	1.37409	0.923843	2.04378	57	0.338549	0.387597	1.40291	0.650863	3.02392	134	0.31042	0.192394	1.364	0.855283	2.17529	287	0.0264273	FALSE	0.221
LISINOPRIL / HYDROCHLOROTHIAZIDE	190	0.422658	0.175455	1.52601	0.827988	2.81249	78	0.471946	0.407882	1.60311	0.524292	4.90178	112	0.39391	0.290609	1.48277	0.714156	3.0786	318	0.0292818	FALSE	0.3
AMILORIDE	188	0.594345	0.00630719	1.81184	1.18277	2.7755	98	0.539375	0.101538	1.71493	0.89921	3.27065	90	0.647501	0.0256439	1.91076	1.08199	3.37433	180	0.0165746	TRUE	0.019
SODIUM BICARBONATE	187	0.889225	7.03e-07	2.43324	1.71239	3.45755	64	1.13905	0.00071454	3.1238	1.61497	6.04229	123	0.765327	0.000330104	2.1497	1.41559	3.2645	85	0.00782689	TRUE	4.49e-06
RISPERIDONE	186	1.0363	0.000311755	2.81875	1.6047	4.95133	93	1.31538	0.00501174	3.72615	1.48689	9.33771	93	0.78068	0.0335887	2.18296	1.0625	4.48499	129	0.0118785	TRUE	0.00131
CORACTEN XL	184	0.296274	0.285261	1.34484	0.781026	2.31566	60	-0.0969134	0.851524	0.907635	0.328991	2.50402	124	0.460047	0.165912	1.58415	0.826326	3.03697	368	0.0338858	FALSE	0.421
LEVEMIR PENFILL	183	0.0396012	0.882252	1.0404	0.616049	1.75704	79	0.0763039	0.886855	1.07929	0.377277	3.08757	104	0.0381068	0.9018	1.03884	0.567109	1.90297	510	0.0469613	FALSE	0.939
CREON	182	1.08712	5.58e-07	2.96572	1.93756	4.53946	75	1.81076	5.25e-05	6.11511	2.54273	14.7065	107	0.759737	0.00292634	2.13771	1.29599	3.52612	84	0.00773481	TRUE	3.61e-06
AMANTADINE	179	1.58975	3.5e-09	4.90254	2.89267	8.30889	92	1.43247	0.00204077	4.18902	1.68567	10.41	87	1.69381	3.5e-07	5.44019	2.83521	10.4386	57	0.00524862	TRUE	3.33e-08
HUMULIN SUSPENSION FOR INJECTION 3ML	175	0.469279	0.0207097	1.59884	1.0743	2.3795	58	0.165849	0.704466	1.18039	0.501	2.7811	117	0.557192	0.0153383	1.74576	1.11262	2.7392	213	0.0196133	FALSE	0.0528
LITHIUM CARBONATE	173	0.765672	0.00836415	2.15044	1.21724	3.79908	84	1.33012	0.019038	3.7815	1.24396	11.4954	89	0.536467	0.121105	1.70995	0.867773	3.36948	189	0.0174033	TRUE	0.024
VERAPAMIL	164	0.331371	0.204436	1.39288	0.834916	2.32371	79	0.309682	0.43329	1.36299	0.628179	2.95735	85	0.343405	0.324501	1.40974	0.71196	2.7914	327	0.0301105	FALSE	0.339
TRANDOLAPRIL	160	-0.158994	0.578856	0.853001	0.486547	1.49546	85	0.108322	0.823677	1.11441	0.429769	2.8897	75	-0.315455	0.376378	0.729457	0.36262	1.4674	430	0.0395948	FALSE	0.731
CIPROFIBRATE	159	0.254702	0.331452	1.29008	0.771583	2.15699	42	0.16572	0.784363	1.18024	0.360138	3.86788	117	0.261662	0.368541	1.29909	0.734423	2.2979	383	0.035267	FALSE	0.47
ISOTARD	156	0.702364	0.00410408	2.01852	1.24947	3.26092	53	1.0948	0.0089785	2.98858	1.31465	6.79391	103	0.496998	0.103324	1.64378	0.903939	2.98915	165	0.0151934	TRUE	0.0135
ROPINIROLE	153	1.688	5.2e-08	5.40863	2.94562	9.93108	58	2.16435	0.00047273	8.70893	2.58794	29.3072	95	1.45213	5.98e-05	4.27219	2.1022	8.68214	69	0.00635359	TRUE	4.09e-07
MYCOPHENOLATE MOFETIL	153	1.41216	6.4e-06	4.10479	2.22298	7.57963	88	1.63225	0.00030255	5.11538	2.11028	12.3998	65	1.12657	0.00998866	3.08506	1.30929	7.26926	99	0.00911602	TRUE	3.51e-05
INDORAMIN	151	-0.0998544	0.721974	0.904969	0.522108	1.56858	4	NA	NA	NA	NA	NA	147	-0.148808	0.600106	0.861735	0.494038	1.5031	466	0.0429098	FALSE	0.841
SECURON SR	150	0.355071	0.239762	1.42628	0.78906	2.57811	76	-0.332833	0.474233	0.71689	0.288108	1.78382	74	0.896556	0.0349951	2.45115	1.06516	5.64057	351	0.0323204	FALSE	0.371
BALSALAZIDE	141	0.304007	0.426191	1.35528	0.640955	2.86569	68	0.157026	0.777928	1.17003	0.392877	3.48445	73	0.475269	0.367748	1.60845	0.571816	4.52436	409	0.0376611	FALSE	0.566
EPANUTIN	138	0.842003	0.0217899	2.32101	1.13044	4.76547	60	1.52811	0.0506834	4.60946	0.995465	21.3439	78	0.541986	0.20568	1.71942	0.742746	3.98036	215	0.0197974	FALSE	0.055
UNIPHYLLIN CONTINUS	137	1.02338	6.39e-05	2.78259	1.68482	4.59562	79	1.30993	0.00277839	3.70593	1.57086	8.74294	58	0.86407	0.00641881	2.3728	1.27471	4.41683	120	0.0110497	TRUE	0.000289
PHYLLOCONTIN CONTINUS	137	0.652276	0.0140201	1.9199	1.14099	3.23055	70	0.493596	0.162068	1.6382	0.820091	3.27243	67	0.81852	0.0431654	2.26714	1.02547	5.01226	201	0.0185083	TRUE	0.0379
ADIZEM XL	128	-0.106191	0.681838	0.899253	0.541247	1.49406	49	-0.0496901	0.937418	0.951524	0.275247	3.2894	79	-0.0948211	0.738722	0.909536	0.521002	1.58782	454	0.0418048	FALSE	0.816
EPILIM	114	0.475184	0.182819	1.60831	0.799349	3.23596	61	1.01814	0.0857654	2.76803	0.866512	8.84234	53	0.0923934	0.840757	1.0968	0.445359	2.70111	322	0.0296501	FALSE	0.308
CARVEDILOL	102	1.07022	0.000692698	2.91602	1.57131	5.41154	28	0.335958	0.660618	1.39928	0.312311	6.26934	74	1.21931	0.000493762	3.38487	1.70472	6.72095	137	0.0126151	TRUE	0.00275
FOSINOPRIL	102	0.151205	0.689954	1.16323	0.553389	2.44514	43	1.1141	0.172497	3.04681	0.614768	15.1001	59	-0.193548	0.66702	0.82403	0.341211	1.99005	455	0.0418969	FALSE	0.823
PHENOBARBITAL	101	0.320619	0.419477	1.37798	0.632704	3.00114	46	0.718612	0.309711	2.05158	0.512787	8.20808	55	0.117235	0.809371	1.12438	0.433761	2.9146	406	0.0373849	FALSE	0.561
CELIPROLOL	100	0.405405	0.230891	1.49991	0.77274	2.91137	45	-0.151987	0.801867	0.858999	0.262076	2.81552	55	0.697432	0.0953658	2.00859	0.88497	4.55882	344	0.0316759	FALSE	0.364

### Sheet: Data Table 3
Drug	N	Coeff	P	HR	lower95	upper95	N_Female	Coeff_Female	P_Female	HR_Female	lower95_Female	upper95_Female	N_Male	Coeff_Male	P_Male	HR_Male	lower95_Male	upper95_Male	Rank	FDR	P <= FDR	Rank >= 500	FDR >= 500	P <= FDR >= 500
AMOXICILLIN 500MG CAPS OR TABS	51622	0.0779601	6.11e-05	1.08108	1.04064	1.12309	29447	0.0633951	0.0333932	1.06545	1.005	1.12953	22175	0.0891899	0.000512237	1.09329	1.03964	1.1497	147	0.0088661	TRUE	110	0.00963222	TRUE
OMEPRAZOLE 20MG CAPS OR TABS	41228	0.0610677	0.00437224	1.06297	1.01925	1.10856	24168	0.0304146	0.336533	1.03088	0.968881	1.09685	17060	0.0881398	0.00247272	1.09214	1.03155	1.15629	229	0.0138118	TRUE	170	0.0148862	TRUE
SIMVASTATIN 40MG CAPS OR TABS	34161	-0.0367195	0.0800062	0.963947	0.925122	1.0044	13324	-0.0318679	0.401372	0.968635	0.899156	1.04348	20837	-0.0382496	0.128465	0.962473	0.91616	1.01113	374	0.0225573	FALSE	273	0.0239054	FALSE
AMOXICILLIN 250MG CAPS OR TABS	30149	0.094702	0.000381101	1.09933	1.04337	1.15829	19583	0.0942727	0.0122005	1.09886	1.02076	1.18293	10566	0.0969034	0.0103203	1.10175	1.02312	1.18643	170	0.0102533	TRUE	127	0.0111208	TRUE
ASPIRIN 75MG CAPS OR TABS	29708	0.15591	3.09e-14	1.16872	1.12263	1.21671	11132	0.18256	1.81e-06	1.20029	1.11361	1.2937	18576	0.145761	2.11e-09	1.15692	1.10303	1.21344	34	0.00205066	TRUE	31	0.00271454	TRUE
DICLOFENAC SODIUM 50MG CAPS OR TABS	27610	-0.0179524	0.534132	0.982208	0.928163	1.0394	15111	-0.0341257	0.445173	0.96645	0.885387	1.05493	12499	-0.00657248	0.862078	0.993449	0.922451	1.06991	645	0.0389023	FALSE	442	0.038704	FALSE
PARACETAMOL 500MG CAPS OR TABS	26787	0.394295	1.28e-68	1.48334	1.41928	1.55028	15886	0.36213	3.15e-27	1.43639	1.34509	1.53388	10901	0.426714	1.1e-44	1.53221	1.44352	1.62636	2	0.000120627	TRUE	2	0.000175131	TRUE
TRIMETHOPRIM 200MG CAPS OR TABS	26468	0.0900314	0.00216883	1.09421	1.03301	1.15903	21843	0.0141089	0.690636	1.01421	0.946133	1.08718	4625	0.262775	6.01e-07	1.30053	1.17302	1.44191	207	0.0124849	TRUE	156	0.0136602	TRUE
LANSOPRAZOLE 30MG CAPS OR TABS	24288	0.293149	1.73e-28	1.34064	1.27284	1.41206	13791	0.239635	4.19e-09	1.27079	1.17317	1.37652	10497	0.3362	4.81e-22	1.39962	1.30726	1.4985	10	0.000603136	TRUE	9	0.000788091	TRUE
SALBUTAMOL 100MGS/DOSE INHALER	22834	0.265376	2.11e-20	1.30392	1.23267	1.37929	13366	0.219453	3.15e-07	1.24539	1.14493	1.35467	9468	0.305995	2.04e-15	1.35798	1.25917	1.46454	24	0.00144753	TRUE	23	0.00201401	TRUE
IBUPROFEN 400MG CAPS OR TABS	22380	0.00367844	0.900066	1.00369	0.947685	1.06299	13778	-0.019917	0.640231	0.98028	0.90173	1.06567	8602	0.0237617	0.555796	1.02405	0.946206	1.10829	788	0.0475271	FALSE	542	0.0474606	FALSE
BENDROFLUMETHIAZIDE 2.5MG CAPS OR TABS	21820	0.00619754	0.816434	1.00622	0.954918	1.06027	12327	-0.0234243	0.561007	0.976848	0.90267	1.05712	9493	0.030684	0.389422	1.03116	0.961566	1.10579	748	0.0451146	FALSE	510	0.0446585	FALSE
AMLODIPINE 5MG CAPS OR TABS	20875	-0.0124929	0.649662	0.987585	0.935758	1.04228	9756	0.00645234	0.889255	1.00647	0.919093	1.10216	11119	-0.0236049	0.489758	0.976672	0.913394	1.04433	686	0.0413752	FALSE	468	0.0409807	FALSE
CO-CODAMOL 30MG/500MG CAPS OR TABS	17967	0.149741	9.69e-07	1.16153	1.09398	1.23326	10331	0.160651	0.000450869	1.17428	1.07348	1.28454	7636	0.141459	0.000572297	1.15195	1.06286	1.24851	101	0.00609168	TRUE	75	0.00656743	TRUE
SIMVASTATIN 20MG CAPS OR TABS	17809	-0.0163752	0.568751	0.983758	0.929887	1.04075	7520	-0.0634532	0.207575	0.938518	0.850326	1.03586	10289	0.00786635	0.822159	1.0079	0.94108	1.07946	655	0.0395054	FALSE	447	0.0391419	FALSE
CO-CODAMOL 8MG/500MG CAPS OR TABS	17529	0.146929	9.15e-07	1.15827	1.09228	1.22825	11126	0.0888447	0.0355121	1.09291	1.00604	1.18728	6403	0.207972	9.51e-07	1.23118	1.13293	1.33794	100	0.00603136	TRUE	74	0.00647986	TRUE
FLUCLOXACILLIN 500MG CAPS OR TABS	16916	0.184853	9.42e-09	1.20304	1.12946	1.28141	8634	0.235642	8.24e-06	1.26572	1.14118	1.40386	8282	0.154765	0.000138901	1.16738	1.07805	1.26412	70	0.00422195	TRUE	55	0.00481611	TRUE
AMITRIPTYLINE 10MG CAPS OR TABS	16009	0.082036	0.0227532	1.08549	1.01151	1.1649	11496	0.0823642	0.0809265	1.08585	0.989923	1.19108	4513	0.0818648	0.141998	1.08531	0.972966	1.21062	308	0.0185766	FALSE	226	0.0197898	FALSE
NAPROXEN 500MG CAPS OR TABS	15828	-0.10024	0.0109201	0.90462	0.83742	0.977213	8402	-0.0515068	0.414551	0.949797	0.839259	1.07489	7426	-0.134079	0.00781268	0.874521	0.792257	0.965327	267	0.0161037	TRUE	201	0.0176007	TRUE
CETIRIZINE 10MG CAPS OR TABS	14944	0.0191745	0.616313	1.01936	0.945704	1.09875	9622	0.000488092	0.992733	1.00049	0.900738	1.11128	5322	0.039619	0.468616	1.04041	0.934703	1.15808	670	0.0404101	FALSE	455	0.0398424	FALSE
PREDNISOLONE 5MG CAPS OR TABS	14574	0.394031	4.62e-34	1.48295	1.39175	1.58012	8725	0.392818	1.92e-16	1.48115	1.34882	1.62645	5849	0.398771	1.45e-19	1.48999	1.36669	1.62441	5	0.000301568	TRUE	5	0.000437828	TRUE
ATORVASTATIN 20MG CAPS OR TABS	14237	-0.136578	5.88e-05	0.872339	0.816112	0.932439	6177	-0.129183	0.0261295	0.878813	0.78426	0.984766	8060	-0.140785	0.000785323	0.868676	0.800147	0.943073	145	0.00874548	TRUE	109	0.00954466	TRUE
LANSOPRAZOLE 15MG CAPS OR TABS	14052	0.0493195	0.158731	1.05056	0.980916	1.12514	7886	-0.0388732	0.467014	0.961873	0.866214	1.0681	6166	0.117677	0.0111289	1.12488	1.02719	1.23187	453	0.0273221	FALSE	329	0.0288091	FALSE
DOXYCYCLINE 100MG CAPS OR TABS	13982	0.223682	3.06e-10	1.25067	1.16655	1.34087	8613	0.156299	0.00301448	1.16918	1.05445	1.29638	5369	0.281267	5.17e-09	1.32481	1.20551	1.45591	49	0.00295537	TRUE	43	0.00376532	TRUE
ERYTHROMYCIN 250MG CAPS OR TABS	12073	0.196124	3.52e-06	1.21668	1.1199	1.32182	7819	0.0629891	0.29308	1.06502	0.947022	1.19771	4254	0.333219	2.71e-08	1.39545	1.24078	1.56941	113	0.00681544	TRUE	83	0.00726795	TRUE
THYROXINE 25MGS CAPS OR TABS	11910	-0.0203089	0.648232	0.979896	0.898025	1.06923	9878	-0.032447	0.53512	0.968074	0.873729	1.07261	2032	0.0141907	0.867033	1.01429	0.859048	1.19759	685	0.0413148	FALSE	467	0.0408932	FALSE
THYROXINE 50MGS CAPS OR TABS	11718	-0.0113546	0.798809	0.98871	0.906046	1.07892	9602	-0.0449195	0.395866	0.956074	0.861901	1.06054	2116	0.0730692	0.376769	1.0758	0.914881	1.26503	741	0.0446924	FALSE	504	0.0441331	FALSE
BECLOMETASONE 50MGS/DOSE NASAL SPRAY	11639	-0.0653574	0.141368	0.936733	0.858596	1.02198	6789	-0.179329	0.00780656	0.835831	0.732386	0.953887	4850	0.027724	0.639662	1.02811	0.915449	1.15464	437	0.0263571	FALSE	318	0.0278459	FALSE
FLUOXETINE 20MG CAPS OR TABS	11535	0.0638843	0.163196	1.06597	0.974422	1.16612	8177	0.031417	0.608583	1.03192	0.915005	1.16376	3358	0.104535	0.129308	1.11019	0.969923	1.27075	455	0.0274427	FALSE	331	0.0289842	FALSE
ATORVASTATIN 10MG CAPS OR TABS	11511	-0.0454583	0.200878	0.955559	0.891262	1.0245	4999	-0.19835	0.00148103	0.820083	0.725668	0.926783	6512	0.0306882	0.478705	1.03116	0.947224	1.12254	487	0.0293727	FALSE	353	0.0309107	FALSE
CITALOPRAM 20MG CAPS OR TABS	11461	0.265751	5.64e-09	1.30441	1.19287	1.42638	7699	0.230125	0.000235156	1.25876	1.11348	1.42299	3762	0.310398	3.19e-06	1.36397	1.19697	1.55426	66	0.0039807	TRUE	51	0.00446585	TRUE
TRAMADOL 50MG CAPS OR TABS	11297	0.226748	4.88e-10	1.25451	1.16805	1.34738	6748	0.241717	4.88e-06	1.27343	1.14803	1.41254	4549	0.215421	1.83e-05	1.24038	1.12399	1.36884	51	0.003076	TRUE	44	0.00385289	TRUE
FLUCLOXACILLIN 250MG CAPS OR TABS	10723	0.158103	0.000200438	1.17129	1.07763	1.27308	6532	0.122634	0.0500561	1.13047	0.99997	1.278	4191	0.190305	0.00102559	1.20962	1.07973	1.35514	161	0.00971049	TRUE	119	0.0104203	TRUE
METFORMIN 500MG CAPS OR TABS	10552	-0.00447105	0.892522	0.995539	0.93302	1.06225	4000	0.0729202	0.244794	1.07564	0.951267	1.21628	6552	-0.0361249	0.353973	0.96452	0.893587	1.04108	783	0.0472256	FALSE	538	0.0471103	FALSE
ATENOLOL 50MG CAPS OR TABS	10519	0.0530267	0.140204	1.05446	0.982718	1.13143	4784	0.00696478	0.911488	1.00699	0.890622	1.13856	5735	0.0760703	0.0831495	1.07904	0.990072	1.176	434	0.0261761	FALSE	317	0.0277583	FALSE
RAMIPRIL 5MG CAPS OR TABS	10022	0.14012	0.000219431	1.15041	1.06802	1.23916	3895	0.127645	0.0713125	1.13615	0.988986	1.30521	6127	0.145131	0.00122906	1.15619	1.05878	1.26256	163	0.00983112	TRUE	121	0.0105954	TRUE
RAMIPRIL 10MG CAPS OR TABS	10003	0.0764216	0.0427963	1.07942	1.00248	1.16226	3587	-0.00928743	0.899212	0.990756	0.858124	1.14389	6416	0.107922	0.0142105	1.11396	1.02189	1.21433	336	0.0202654	FALSE	247	0.0216287	FALSE
THYROXINE 100MGS CAPS OR TABS	9827	-0.00501612	0.918784	0.994996	0.90354	1.09571	7969	-0.00997573	0.863621	0.990074	0.883552	1.10944	1858	0.0127179	0.890722	1.0128	0.844754	1.21427	796	0.0480097	FALSE	549	0.0480736	FALSE
RAMIPRIL 2.5MG CAPS OR TABS	9756	0.11473	0.00265516	1.12157	1.04071	1.20872	3972	0.0429468	0.537446	1.04388	0.910693	1.19655	5784	0.147915	0.00119936	1.15941	1.06015	1.26797	215	0.0129674	TRUE	161	0.0140981	TRUE
AMLODIPINE 10MG CAPS OR TABS	9238	0.0429143	0.260555	1.04385	0.968656	1.12488	2973	-0.00968873	0.90224	0.990358	0.848499	1.15593	6265	0.0594804	0.172336	1.06128	0.974391	1.15593	532	0.0320869	FALSE	378	0.0330998	FALSE
ATORVASTATIN 40MG CAPS OR TABS	9049	0.0249593	0.523361	1.02527	0.949618	1.10696	3526	-0.0610685	0.391202	0.940759	0.81819	1.08169	5523	0.063582	0.174496	1.06565	0.972203	1.16807	642	0.0387214	FALSE	440	0.0385289	FALSE
INFLUENZA VACCINE 0.5ML PRE-FILLED SYRINGES	8587	0.0737123	0.0861921	1.0765	0.989567	1.17106	4565	0.0214713	0.751106	1.0217	0.894754	1.16666	4022	0.11104	0.0458421	1.11744	1.00205	1.24611	381	0.0229795	FALSE	278	0.0243433	FALSE
TAMSULOSIN 400MG CAPS OR TABS	8243	-0.0429357	0.278014	0.957973	0.886468	1.03525	20	0	1	1	0.0625488	15.9875	8223	-0.0427962	0.279767	0.958107	0.886565	1.03542	540	0.0325694	FALSE	381	0.0333625	FALSE
PROCHLORPERAZINE 5MG CAPS OR TABS	8163	-0.0130922	0.800715	0.986993	0.89159	1.0926	6183	-0.069199	0.289029	0.933141	0.821093	1.06048	1980	0.0869424	0.309705	1.09083	0.922374	1.29006	742	0.0447527	FALSE	506	0.0443082	FALSE
NAPROXEN 250MG CAPS OR TABS	8127	-0.121459	0.0240324	0.885627	0.79696	0.98416	4841	-0.139405	0.0721265	0.869875	0.747261	1.01261	3286	-0.1061	0.156063	0.899335	0.776696	1.04134	311	0.0187575	FALSE	228	0.019965	FALSE
CLOPIDOGREL 75MG CAPS OR TABS	8044	0.256956	1.02e-11	1.29299	1.20074	1.39232	2648	0.29387	6.54e-05	1.34161	1.16137	1.54982	5396	0.243975	2.95e-08	1.27631	1.17085	1.39127	41	0.00247286	TRUE	36	0.00315236	TRUE
HYDROCORTISONE 1% CREAM OR OINTMENT	8034	0.0952594	0.0571801	1.09994	0.997098	1.2134	5487	0.00590694	0.931185	1.00592	0.879712	1.15025	2547	0.201108	0.0063665	1.22276	1.05827	1.41281	351	0.0211701	FALSE	258	0.0225919	FALSE
ALENDRONIC ACID 70MG CAPS OR TABS	7979	0.337373	1.21e-13	1.40126	1.28173	1.53194	6584	0.21217	8.82e-05	1.23636	1.11195	1.37469	1395	0.663333	6.4e-15	1.94125	1.64306	2.29356	36	0.00217129	TRUE	33	0.00288967	TRUE
CO-DYDRAMOL 10MG/500MG CAPS OR TABS	7971	0.167697	0.000307251	1.18258	1.07964	1.29533	4954	0.0672846	0.314626	1.0696	0.938135	1.21949	3017	0.266524	3.8e-05	1.30542	1.14994	1.48192	165	0.00995175	TRUE	123	0.0107706	TRUE
LORATADINE 10MG CAPS OR TABS	7918	0.00136544	0.979389	1.00137	0.902826	1.11066	5135	-0.00128954	0.985894	0.998711	0.865679	1.15219	2783	0.00443625	0.953879	1.00445	0.864246	1.16739	822	0.0495778	FALSE	567	0.0496497	FALSE
MOMETASONE 50MGS/DOSE NASAL SPRAY	7855	-0.106369	0.0505172	0.899093	0.808174	1.00024	4325	-0.200209	0.0183488	0.818559	0.693095	0.966735	3530	-0.0398624	0.574179	0.960922	0.836186	1.10426	345	0.0208082	FALSE	253	0.0221541	FALSE
BETAMETHASONE VALERATE 0.10% CREAM OR OINTMENT	7775	-0.00585757	0.905594	0.99416	0.902433	1.09521	4058	0.0591838	0.483908	1.06097	0.898957	1.25218	3717	-0.0418505	0.491806	0.959013	0.851147	1.08055	791	0.0477081	FALSE	544	0.0476357	FALSE
TERBINAFINE 250MG CAPS OR TABS	7632	-0.141679	0.0110406	0.8679	0.778067	0.968105	3158	-0.120836	0.249346	0.886179	0.721493	1.08846	4474	-0.150752	0.0219861	0.860061	0.755978	0.978474	268	0.0161641	TRUE	202	0.0176883	TRUE
MEBEVERINE 135MG CAPS OR TABS	7333	-0.0757196	0.182263	0.927076	0.829456	1.03618	5391	-0.0623843	0.385792	0.939522	0.815978	1.08177	1942	-0.100746	0.275809	0.904162	0.754321	1.08377	474	0.0285887	FALSE	345	0.0302102	FALSE
RANITIDINE 150MG CAPS OR TABS	7262	0.193936	4.45e-05	1.21402	1.10609	1.33247	4324	0.125446	0.0741983	1.13365	0.987809	1.30103	2938	0.255117	7.67e-05	1.29061	1.13731	1.46457	143	0.00862485	TRUE	107	0.00936953	TRUE
DIAZEPAM 2MG CAPS OR TABS	7078	0.242063	8e-06	1.27387	1.14547	1.41668	5138	0.201161	0.00380486	1.22282	1.06707	1.4013	1940	0.308187	0.000377515	1.36096	1.14831	1.61298	124	0.00747889	TRUE	93	0.00814361	TRUE
VENTOLIN EVOHALER 100MGS/DOSE INHALER	7069	0.268058	8.14e-08	1.30742	1.18544	1.44196	4036	0.271352	0.000338191	1.31174	1.13084	1.52156	3033	0.265514	6.58e-05	1.3041	1.14467	1.48574	85	0.00512666	TRUE	65	0.00569177	TRUE
BISOPROLOL 2.5MG CAPS OR TABS	7061	0.207143	1e-06	1.23016	1.13218	1.33662	2626	0.0765251	0.330103	1.07953	0.925446	1.25927	4435	0.262851	1.76e-07	1.30063	1.17847	1.43546	102	0.00615199	TRUE	76	0.00665499	TRUE
OTOMIZE EAR SPRAY	7038	-0.15682	0.00569012	0.854858	0.764926	0.955363	3795	-0.25361	0.00613053	0.775995	0.647282	0.930302	3243	-0.0966606	0.178566	0.907864	0.788599	1.04517	238	0.0143546	TRUE	179	0.0156743	TRUE
FERROUS SULFATE 200MG CAPS OR TABS	6650	0.452158	7.04e-19	1.5717	1.42233	1.73676	5043	0.358675	7.73e-07	1.43143	1.24164	1.65024	1607	0.552795	1.21e-14	1.73811	1.51037	2.00018	27	0.00162847	TRUE	26	0.00227671	TRUE
ATENOLOL 25MG CAPS OR TABS	6557	0.0163723	0.725419	1.01651	0.927752	1.11375	3174	0.00131905	0.986877	1.00132	0.85568	1.17175	3383	0.0228389	0.690151	1.0231	0.914436	1.14468	713	0.0430036	FALSE	486	0.0425569	FALSE
CODEINE 30MG CAPS OR TABS	6468	0.363717	7.45e-14	1.43867	1.30788	1.58253	3835	0.264433	0.000168878	1.30269	1.13502	1.49514	2633	0.459522	9.57e-12	1.58332	1.38725	1.80709	35	0.00211098	TRUE	32	0.0028021	TRUE
CITALOPRAM 10MG CAPS OR TABS	6430	0.281384	5.65e-06	1.32496	1.17337	1.49614	4649	0.207452	0.0103826	1.23054	1.05001	1.44211	1781	0.392417	4.86e-05	1.48056	1.22516	1.78918	118	0.00711701	TRUE	88	0.00770578	TRUE
CLARITHROMYCIN 500MG CAPS OR TABS	6412	0.293445	7.78e-09	1.34104	1.21388	1.48152	3914	0.306109	2.97e-05	1.35813	1.17636	1.56799	2498	0.28324	5.94e-05	1.32742	1.15602	1.52424	69	0.00416164	TRUE	54	0.00472855	TRUE
PHENOXYMETHYLPENICILLIN 250MG CAPS OR TABS	6409	0.199075	0.00201996	1.22027	1.0754	1.38467	4287	0.113914	0.202387	1.12066	0.940609	1.33517	2122	0.291606	0.00178038	1.33858	1.11482	1.60724	203	0.0122437	TRUE	152	0.01331	TRUE
CHLORAMPHENICOL 0.50% EYE DROPS	6189	0.0425409	0.457773	1.04346	0.932626	1.16746	4073	-0.0875853	0.277758	0.916141	0.78212	1.07313	2116	0.180715	0.02692	1.19807	1.02085	1.40606	626	0.0377563	FALSE	429	0.0375657	FALSE
AMITRIPTYLINE 25MG CAPS OR TABS	5973	0.204522	0.000137101	1.22694	1.10451	1.36294	4054	0.160013	0.0313466	1.17353	1.01443	1.35758	1919	0.259284	0.00082092	1.296	1.11337	1.5086	154	0.0092883	TRUE	115	0.0100701	TRUE
NITROFURANTOIN 50MG CAPS OR TABS	5943	0.139716	0.0212703	1.14995	1.02104	1.29513	5299	0.095823	0.165715	1.10056	0.961105	1.26026	644	0.313467	0.0134921	1.36816	1.06692	1.75445	305	0.0183957	FALSE	224	0.0196147	FALSE
OXYTETRACYCLINE 250MG CAPS OR TABS	5787	0.0210485	0.732271	1.02127	0.905253	1.15216	3434	-0.0170343	0.856335	0.98311	0.817545	1.1822	2353	0.0503574	0.535861	1.05165	0.896668	1.23341	716	0.0431846	FALSE	489	0.0428196	FALSE
CO-PROXAMOL 32.5MG/325MG CAPS OR TABS	5773	0.135535	0.00921083	1.14515	1.03409	1.26813	3795	0.0792744	0.268609	1.0825	0.940659	1.24573	1978	0.204943	0.0068371	1.22746	1.05805	1.42398	258	0.0155609	TRUE	193	0.0169002	TRUE
OMEPRAZOLE 10MG CAPS OR TABS	5708	-0.0761802	0.177134	0.926649	0.829601	1.03505	3339	-0.125612	0.140726	0.881957	0.746216	1.04239	2369	-0.0369906	0.62343	0.963685	0.831395	1.11703	470	0.0283474	FALSE	341	0.0298599	FALSE
CEFALEXIN 500MG CAPS OR TABS	5682	0.143575	0.0102983	1.15439	1.03448	1.28821	4214	0.100016	0.165878	1.10519	0.959386	1.27315	1468	0.213847	0.0158661	1.23843	1.04089	1.47347	266	0.0160434	TRUE	200	0.0175131	TRUE
SERTRALINE 50MG CAPS OR TABS	5661	0.26055	2.73e-05	1.29764	1.1489	1.46564	3786	0.259076	0.00292907	1.29573	1.09242	1.53688	1875	0.267595	0.00253762	1.30682	1.09841	1.55478	138	0.00832328	TRUE	103	0.00901926	TRUE
WARFARIN 1MG CAPS OR TABS	5417	0.455344	7.06e-24	1.57672	1.44307	1.72274	1860	0.472748	4.35e-08	1.6044	1.35465	1.90019	3557	0.451364	1.76e-17	1.57045	1.41538	1.74252	18	0.00108565	TRUE	17	0.00148862	TRUE
WARFARIN 3MG CAPS OR TABS	5364	0.409129	1.86e-19	1.50551	1.37746	1.64545	1834	0.380633	9.62e-06	1.46321	1.23622	1.73188	3530	0.4231	2.26e-15	1.52669	1.37503	1.69507	26	0.00156815	TRUE	25	0.00218914	TRUE
CLENIL MODULITE 100MGS/DOSE INHALER	5070	-0.00397679	0.954103	0.996031	0.869878	1.14048	3050	-0.0907315	0.372742	0.913263	0.748085	1.11491	2020	0.0763	0.418092	1.07929	0.897283	1.29821	806	0.0486128	FALSE	555	0.0485989	FALSE
DIPROBASE CREAM OR OINTMENT	5066	0.28603	3.23e-07	1.33113	1.19281	1.48549	2869	0.26231	0.00322312	1.29993	1.09174	1.54782	2197	0.307678	1.92e-05	1.36026	1.18126	1.56639	92	0.00554885	TRUE	70	0.0061296	TRUE
BISOPROLOL 5MG CAPS OR TABS	4984	0.225575	2.57e-06	1.25304	1.1406	1.37658	1843	0.152314	0.0867905	1.16453	0.978238	1.38629	3141	0.258895	5.54e-06	1.2955	1.15859	1.44858	110	0.0066345	TRUE	80	0.00700525	TRUE
LOSARTAN 50MG CAPS OR TABS	4958	-0.0124437	0.825347	0.987633	0.884294	1.10305	2471	-0.161413	0.0823049	0.85094	0.709286	1.02089	2487	0.0804128	0.258193	1.08373	0.942727	1.24583	756	0.0455971	FALSE	516	0.0451839	FALSE
IBUPROFEN 5% GEL	4946	0.0282304	0.617658	1.02863	0.920706	1.14921	3181	-0.0286223	0.718612	0.971783	0.831673	1.1355	1765	0.0873345	0.278646	1.09126	0.931773	1.27805	672	0.0405308	FALSE	457	0.0400175	FALSE
CODEINE 15MG CAPS OR TABS	4939	0.226997	8.92e-05	1.25483	1.12013	1.40571	3320	0.224961	0.00481216	1.25227	1.07098	1.46426	1619	0.23575	0.00514815	1.26586	1.07314	1.49319	149	0.00898673	TRUE	111	0.00971979	TRUE
SIMVASTATIN 10MG CAPS OR TABS	4911	0.0396303	0.445956	1.04043	0.939619	1.15205	2223	0.00517261	0.9537	1.00519	0.844137	1.19696	2688	0.0598883	0.349699	1.06172	0.93648	1.2037	616	0.0371532	FALSE	424	0.0371278	FALSE
FUROSEMIDE 40MG CAPS OR TABS	4805	0.770412	4.09e-72	2.16066	1.98642	2.35018	2328	0.663516	3.47e-21	1.94161	1.69192	2.22814	2477	0.849912	2.42e-55	2.33944	2.10351	2.60183	1	6.03e-05	TRUE	1	8.76e-05	TRUE
ADCAL-D3CHEWABLE TUTTI FRUTTI CAPS OR TABS	4777	0.270598	4.25e-06	1.31075	1.16797	1.47098	3927	0.115625	0.106603	1.12258	0.97549	1.29184	850	0.626295	2.3e-09	1.87067	1.52325	2.29732	115	0.00693607	TRUE	85	0.00744308	TRUE
BECLOMETASONE 100MGS/DOSE INHALER	4683	0.214797	0.00122267	1.23961	1.08828	1.41198	2863	0.118823	0.204568	1.12617	0.937302	1.3531	1820	0.314956	0.000851626	1.3702	1.13869	1.64877	187	0.0112786	TRUE	139	0.0121716	TRUE
LISINOPRIL 10MG CAPS OR TABS	4640	0.158129	0.00680966	1.17132	1.04456	1.31345	1895	0.0675132	0.520942	1.06984	0.870548	1.31477	2745	0.200149	0.00442516	1.22158	1.0643	1.40211	248	0.0149578	TRUE	186	0.0162872	TRUE
PREMPAK-C 0.625MG/0.15MG CAPS OR TABS	4617	0.0507815	0.502747	1.05209	0.906892	1.22054	4617	0.0507815	0.502747	1.05209	0.906892	1.22054	0	NA	NA	NA	NA	NA	639	0.0385404	FALSE	437	0.0382662	FALSE
NORETHISTERONE 5MG CAPS OR TABS	4611	-0.0621315	0.598419	0.939759	0.745764	1.18422	4611	-0.0621315	0.598419	0.939759	0.745764	1.18422	0	NA	NA	NA	NA	NA	664	0.0400483	FALSE	451	0.0394921	FALSE
CO-AMOXICLAV 250MG/125MG CAPS OR TABS	4541	0.342083	6.11e-08	1.40788	1.24394	1.59342	2982	0.315498	0.000315047	1.37094	1.15472	1.62766	1559	0.37298	4.34e-05	1.45206	1.21432	1.73633	81	0.0048854	TRUE	62	0.00542907	TRUE
LACTULOSE 3.1-3.7G/5ML ORAL SOLUTION	4535	0.594271	5.04e-29	1.81171	1.63248	2.01062	2847	0.618226	1.15e-15	1.85563	1.59513	2.15869	1688	0.581043	2.29e-15	1.7879	1.54857	2.06422	8	0.000482509	TRUE	8	0.000700525	TRUE
BECONASE 50MGS/DOSE NASAL SPRAY	4508	0.0522163	0.455604	1.0536	0.918556	1.20851	2573	0.0675061	0.505723	1.06984	0.876952	1.30515	1935	0.0372329	0.700197	1.03793	0.858743	1.25452	624	0.0376357	FALSE	427	0.0373905	FALSE
METRONIDAZOLE 400MG CAPS OR TABS	4384	0.116623	0.124473	1.1237	0.968348	1.30396	3514	0.037896	0.700232	1.03862	0.856396	1.25962	870	0.236869	0.0476229	1.26728	1.00249	1.60201	417	0.0251508	FALSE	302	0.0264448	FALSE
FLUTICASONE PROPIONATE 50MGS/DOSE NASAL SPRAY	4374	0.0294447	0.676753	1.02988	0.896745	1.18279	2446	0.0466316	0.664571	1.04774	0.848617	1.29358	1928	0.0151682	0.871349	1.01528	0.84501	1.21987	692	0.041737	FALSE	471	0.0412434	FALSE
GLICLAZIDE 80MG CAPS OR TABS	4369	0.143438	0.00230101	1.15424	1.05255	1.26575	1483	0.100565	0.274268	1.1058	0.923374	1.32426	2886	0.16104	0.00327827	1.17473	1.05516	1.30785	208	0.0125452	TRUE	157	0.0137478	TRUE
INFLUENZA VACCINE	4331	0.0550437	0.355267	1.05659	0.940202	1.18738	2244	0.0466437	0.622437	1.04775	0.870212	1.26151	2087	0.0605686	0.428884	1.06244	0.914397	1.23445	574	0.03462	FALSE	403	0.035289	FALSE
FOLIC ACID 5MG CAPS OR TABS	4315	0.598348	1.13e-27	1.81911	1.63358	2.02572	2638	0.586221	7.52e-13	1.79718	1.53107	2.10955	1677	0.615682	9.27e-17	1.85092	1.60085	2.14005	12	0.000723764	TRUE	11	0.000963222	TRUE
CO-AMOXICLAV 500MG/125MG CAPS OR TABS	4308	0.528323	1.25e-20	1.69609	1.5176	1.89557	2489	0.549577	2.89e-10	1.73252	1.46042	2.05532	1819	0.517024	4.64e-12	1.67703	1.44847	1.94166	22	0.0013269	TRUE	21	0.00183888	TRUE
GABAPENTIN 300MG CAPS OR TABS	4277	0.376274	6.46e-10	1.45685	1.29294	1.64153	2553	0.459307	6.19e-07	1.58298	1.32145	1.89627	1724	0.312266	0.000121815	1.36652	1.16531	1.60247	53	0.00319662	TRUE	46	0.00402802	TRUE
LISINOPRIL 5MG CAPS OR TABS	4193	0.0498014	0.401277	1.05106	0.935672	1.18068	1904	-0.0349302	0.730862	0.965673	0.791394	1.17833	2289	0.0969231	0.185198	1.10178	0.954606	1.27163	599	0.0361279	FALSE	416	0.0364273	FALSE
PIROXICAM 0.50% GEL	4166	-0.0195882	0.756318	0.980602	0.866489	1.10974	2646	-0.114636	0.186502	0.891691	0.752225	1.05702	1520	0.0911268	0.322978	1.09541	0.914313	1.31237	727	0.043848	FALSE	496	0.0434326	FALSE
LOPERAMIDE 2MG CAPS OR TABS	4117	0.409718	2.21e-13	1.50639	1.35019	1.68066	2504	0.325117	3.29e-05	1.38419	1.18726	1.61379	1613	0.503283	2.86e-10	1.65414	1.41462	1.93422	38	0.00229192	TRUE	34	0.00297723	TRUE
SILDENAFIL 100MG CAPS OR TABS	4103	-0.105622	0.0801929	0.899765	0.799359	1.01278	1	NA	NA	NA	NA	NA	4102	-0.107828	0.0742289	0.897782	0.79755	1.01061	375	0.0226176	FALSE	274	0.023993	FALSE
ZOPICLONE 7.5MG CAPS OR TABS	4055	0.42414	2.13e-10	1.52828	1.34078	1.74199	2558	0.266267	0.00472807	1.30508	1.08495	1.56988	1497	0.598494	3.09e-10	1.81938	1.51002	2.19211	46	0.00277443	TRUE	41	0.00359019	TRUE
CEFALEXIN 250MG CAPS OR TABS	4050	0.222282	0.00134398	1.24892	1.09025	1.43069	3297	0.185079	0.0292492	1.20331	1.01886	1.42115	753	0.300224	0.012513	1.35016	1.06673	1.70889	191	0.0115199	TRUE	143	0.0125219	TRUE
CALCICHEW CAPS OR TABS	3977	0.320889	1.45e-06	1.37835	1.20969	1.57054	3332	0.217253	0.00637059	1.24266	1.06308	1.45257	645	0.576716	2.54e-06	1.78018	1.40001	2.26359	105	0.00633293	TRUE	77	0.00674256	TRUE
CIPROFLOXACIN 500MG CAPS OR TABS	3953	0.28828	5.35e-06	1.33413	1.17835	1.51051	1826	0.373902	0.000254259	1.45339	1.18953	1.77579	2127	0.234544	0.0037022	1.26433	1.07914	1.48131	116	0.00699638	TRUE	86	0.00753065	TRUE
ZOPICLONE 3.75MG CAPS OR TABS	3935	0.392555	3.59e-09	1.48076	1.29977	1.68694	2838	0.327397	0.00018606	1.38735	1.16847	1.64724	1097	0.489349	1.74e-06	1.63125	1.33474	1.99363	61	0.00367913	TRUE	49	0.00429072	TRUE
CLOBETASONE 0.05% CREAM OR OINTMENT	3876	0.0644589	0.359772	1.06658	0.929142	1.22435	2228	-0.00489908	0.963506	0.995113	0.806735	1.22748	1648	0.119552	0.200866	1.12699	0.938343	1.35357	576	0.0347407	FALSE	405	0.0354641	FALSE
SILDENAFIL 50MG CAPS OR TABS	3719	-0.166007	0.0101022	0.84704	0.746399	0.961252	1	NA	NA	NA	NA	NA	3718	-0.168575	0.00904064	0.844868	0.744427	0.958861	264	0.0159228	TRUE	198	0.017338	TRUE
HYPROMELLOSE 0.30% EYE DROPS	3716	0.0549033	0.404478	1.05644	0.928507	1.202	2667	-0.0267335	0.758095	0.973621	0.821304	1.15419	1049	0.175847	0.0826886	1.19226	0.97749	1.45421	600	0.0361882	FALSE	417	0.0365149	FALSE
GAVISCON ADVANCE ORAL	3630	0.212426	0.00183988	1.23667	1.08195	1.41353	2299	0.157075	0.107103	1.17008	0.966588	1.41642	1331	0.267883	0.00503456	1.30719	1.08404	1.57629	200	0.0120627	TRUE	149	0.0130473	TRUE
PAROXETINE 20MG CAPS OR TABS	3621	0.0575325	0.467961	1.05922	0.906804	1.23725	2513	0.0480762	0.650227	1.04925	0.852376	1.2916	1108	0.0701369	0.556876	1.07265	0.848868	1.35544	627	0.0378166	FALSE	430	0.0376532	FALSE
DOMPERIDONE 10MG CAPS OR TABS	3614	0.666964	1.03e-23	1.94831	1.71042	2.21929	2552	0.485361	2.19e-08	1.62476	1.37078	1.92581	1062	0.943213	1.59e-19	2.56822	2.09318	3.15106	19	0.00114596	TRUE	18	0.00157618	TRUE
DIHYDROCODEINE 30MG CAPS OR TABS	3544	0.378215	3.49e-09	1.45968	1.28752	1.65485	2068	0.352389	0.0002079	1.42246	1.18079	1.71359	1476	0.403593	3.22e-06	1.49719	1.26327	1.77444	59	0.0035585	TRUE	48	0.00420315	TRUE
FINASTERIDE 5MG CAPS OR TABS	3501	-0.0616483	0.297658	0.940213	0.837222	1.05587	15	0.767999	0.53074	2.15545	0.195305	23.7882	3486	-0.0633542	0.285131	0.938611	0.835666	1.05424	551	0.0332328	FALSE	388	0.0339755	FALSE
GLYCERYL TRINITRATE 400MGS/DOSE PUMP SUBLINGUAL SPRAY	3498	0.183041	0.00139277	1.20086	1.07336	1.34351	1141	-0.00615287	0.956391	0.993866	0.797172	1.23909	2357	0.25321	0.000144946	1.28815	1.13043	1.46789	192	0.0115802	TRUE	144	0.0126095	TRUE
TYPHIM VI VACCINE 25MGS/0.5ML PRE-FILLED SYRINGES	3483	-0.130293	0.133645	0.877839	0.740409	1.04078	1968	-0.0616986	0.623262	0.940166	0.735012	1.20258	1515	-0.192852	0.109218	0.824604	0.651266	1.04408	425	0.0256333	FALSE	308	0.0269702	FALSE
HAVRIX MONODOSE VACCINE 1440UNITS/ML	3461	0.0105358	0.904855	1.01059	0.850252	1.20117	1973	0.127223	0.33752	1.13567	0.875667	1.47287	1488	-0.0817664	0.489256	0.921487	0.730866	1.16183	790	0.0476478	FALSE	543	0.0475482	FALSE
LISINOPRIL 20MG CAPS OR TABS	3429	0.148331	0.0204447	1.1599	1.02318	1.31488	1278	0.146162	0.237185	1.15738	0.908292	1.47479	2151	0.150156	0.0446568	1.16202	1.00359	1.34545	301	0.0181544	FALSE	221	0.019352	FALSE
BISOPROLOL 1.25MG CAPS OR TABS	3425	0.312466	3.35e-07	1.36679	1.21221	1.54108	1296	0.15068	0.186449	1.16262	0.929734	1.45385	2129	0.379628	1.77e-07	1.46174	1.26761	1.6856	93	0.00560917	TRUE	71	0.00621716	TRUE
DOXAZOSIN 4MG CAPS OR TABS	3403	0.247031	3.86e-05	1.28022	1.13813	1.44004	1141	0.495003	2.99e-05	1.6405	1.30029	2.06973	2262	0.157856	0.0237699	1.171	1.02123	1.34273	142	0.00856454	TRUE	106	0.00928196	TRUE
CHLORAMPHENICOL 1% EYE DROPS	3372	0.110106	0.153327	1.1164	0.9598	1.29854	2012	0.155257	0.169157	1.16796	0.936071	1.45729	1360	0.0670597	0.525416	1.06936	0.86943	1.31526	449	0.0270808	FALSE	327	0.028634	FALSE
SENNA 7.5MG CAPS OR TABS	3371	0.653001	1.75e-30	1.9213	1.71854	2.14798	2032	0.609006	9.4e-13	1.8386	1.55552	2.1732	1339	0.703701	3.24e-20	2.02122	1.74013	2.34772	7	0.000422195	TRUE	7	0.00061296	TRUE
ORLISTAT 120MG CAPS OR TABS	3363	0.0595889	0.414389	1.0614	0.919887	1.22468	2440	0.103416	0.286374	1.10895	0.916946	1.34117	923	-0.00230515	0.983425	0.997698	0.802699	1.24007	603	0.0363691	FALSE	419	0.03669	FALSE
GLYCERYL TRINITRATE 400MGS/DOSE AEROSOL SUBLINGUAL SPRAY	3358	0.208037	0.00029934	1.23126	1.09996	1.37823	1079	0.0799334	0.484654	1.08321	0.865673	1.35543	2279	0.252394	0.000151779	1.2871	1.12954	1.46665	164	0.00989144	TRUE	122	0.010683	TRUE
DICLOFENAC SODIUM 75MG CAPS OR TABS	3339	-0.0651772	0.393023	0.936901	0.806755	1.08804	1923	-0.114099	0.320058	0.892169	0.71248	1.11718	1416	-0.0275447	0.787571	0.972831	0.796211	1.18863	593	0.035766	FALSE	414	0.0362522	FALSE
CLOTRIMAZOLE 1% CREAM OR OINTMENT	3336	0.238356	0.000963414	1.26916	1.10168	1.46211	2087	0.287435	0.00523837	1.333	1.08943	1.63103	1249	0.191283	0.0591517	1.2108	0.992638	1.47691	186	0.0112183	TRUE	138	0.0120841	TRUE
FERROUS FUMARATE 210MG CAPS OR TABS	3269	0.353648	7.21e-08	1.42425	1.25226	1.61986	2150	0.411722	4.16e-05	1.50941	1.23966	1.83787	1119	0.305199	0.000438605	1.3569	1.1446	1.60857	83	0.00500603	TRUE	64	0.0056042	TRUE
LOSARTAN 100MG CAPS OR TABS	3254	-0.124041	0.0813856	0.883343	0.768322	1.01558	1554	-0.127575	0.260667	0.880228	0.704779	1.09935	1700	-0.122756	0.179365	0.88448	0.739381	1.05805	376	0.0226779	FALSE	275	0.0240806	FALSE
TEMAZEPAM 10MG CAPS OR TABS	3199	0.211471	0.0036586	1.23549	1.07128	1.42488	2250	0.036844	0.69759	1.03753	0.861572	1.24943	949	0.474102	3.64e-05	1.60657	1.28284	2.012	225	0.0135706	TRUE	168	0.014711	TRUE
ATORVASTATIN 80MG CAPS OR TABS	3167	0.158081	0.0142558	1.17126	1.03216	1.3291	903	0.404552	0.00189304	1.49863	1.16104	1.93439	2264	0.072987	0.326828	1.07572	0.929688	1.24468	283	0.0170688	TRUE	209	0.0183012	TRUE
SODIUM CROMOGLICATE 2% EYE DROPS	3148	0.058164	0.514794	1.05989	0.889723	1.2626	2116	0.088323	0.483548	1.09234	0.853199	1.39851	1032	0.0260386	0.836956	1.02638	0.800949	1.31526	640	0.0386007	FALSE	438	0.0383538	FALSE
FUROSEMIDE 20MG CAPS OR TABS	3135	0.558124	4.47e-22	1.74739	1.5603	1.95691	1952	0.540335	2.37e-10	1.71658	1.45234	2.0289	1183	0.58414	1.05e-13	1.79345	1.53748	2.09203	20	0.00120627	TRUE	19	0.00166375	TRUE
PROPRANOLOL 40MG CAPS OR TABS	3126	-0.0832085	0.372126	0.920159	0.766487	1.10464	2229	-0.0940504	0.448036	0.910237	0.713898	1.16057	897	-0.0701099	0.620264	0.932291	0.706491	1.23026	583	0.0351628	FALSE	408	0.0357268	FALSE
AQUEOUS CREAM OR OINTMENT	3072	0.302627	7.66e-06	1.35341	1.18538	1.54526	1848	0.313854	0.00257659	1.36869	1.11602	1.67856	1224	0.301007	0.00071686	1.35122	1.13498	1.60865	122	0.00735826	TRUE	91	0.00796848	TRUE
EZETIMIBE 10MG CAPS OR TABS	3054	0.103356	0.127735	1.10889	0.970789	1.26663	1481	0.0124012	0.906231	1.01248	0.823706	1.24451	1573	0.172671	0.05195	1.18848	0.998543	1.41454	421	0.025392	FALSE	305	0.0267075	FALSE
ALLOPURINOL 100MG CAPS OR TABS	3046	0.109114	0.0893691	1.11529	0.983361	1.26492	438	0.3246	0.0526097	1.38348	0.996347	1.92103	2608	0.0714424	0.30488	1.07406	0.937039	1.23111	386	0.0232811	FALSE	282	0.0246935	FALSE
HYDROXOCOBALAMIN SOLUTION FOR INJECTION AMPOULES 1MG/1ML	3041	0.36207	2.02e-08	1.4363	1.26563	1.62998	1771	0.444907	8.11e-06	1.56035	1.28337	1.8971	1270	0.299396	0.000411486	1.34904	1.14258	1.59282	75	0.00452352	TRUE	59	0.00516637	TRUE
IBUPROFEN 600MG CAPS OR TABS	3029	-0.0761838	0.357254	0.926646	0.787905	1.08982	1637	-0.119788	0.374115	0.887109	0.68117	1.15531	1392	-0.0512468	0.625112	0.950044	0.773515	1.16686	575	0.0346803	FALSE	404	0.0353765	FALSE
PENICILLIN V 250MG CAPS OR TABS	3021	0.0274142	0.784008	1.02779	0.844837	1.25037	2058	0.0932825	0.490628	1.09777	0.842018	1.43121	963	-0.0536522	0.718326	0.947762	0.708086	1.26856	736	0.0443908	FALSE	501	0.0438704	FALSE
SOLIFENACIN 5MG CAPS OR TABS	2989	0.140769	0.0638079	1.15116	0.991949	1.33592	1971	0.238883	0.0267062	1.26983	1.02796	1.5686	1018	0.0397928	0.710678	1.0406	0.843276	1.28408	359	0.0216526	FALSE	263	0.0230298	FALSE
BETNOVATE 0.10% CREAM OR OINTMENT	2973	0.30583	9.63e-05	1.35775	1.1643	1.58334	1646	0.443272	0.000507783	1.5578	1.21334	2.00004	1327	0.218112	0.0286697	1.24373	1.02299	1.51209	150	0.00904705	TRUE	112	0.00980736	TRUE
RAMIPRIL 1.25MG CAPS OR TABS	2954	0.346285	1.25e-07	1.41381	1.24345	1.60751	1225	0.209889	0.0595414	1.23354	0.991593	1.53452	1729	0.417856	2.61e-07	1.5187	1.2954	1.7805	87	0.00524729	TRUE	66	0.00577934	TRUE
CLOBETASOL 0.05% CREAM OR OINTMENT	2952	0.0684976	0.42078	1.0709	0.906412	1.26523	1977	-0.0471281	0.679318	0.953965	0.762945	1.19281	975	0.220411	0.0859489	1.24659	0.969316	1.60318	610	0.0367913	FALSE	422	0.0369527	FALSE
TIOTROPIUM 18MG CAPS OR TABS	2941	0.67201	1.36e-37	1.95817	1.7669	2.17014	1316	0.702387	2.18e-15	2.01857	1.6969	2.40121	1625	0.659483	4.05e-24	1.93379	1.70215	2.19696	4	0.000241255	TRUE	4	0.000350263	TRUE
MOMETASONE 0.10% CREAM OR OINTMENT	2896	0.121796	0.128852	1.12952	0.965225	1.32179	1541	0.0827251	0.527303	1.08624	0.84049	1.40385	1355	0.149115	0.141823	1.16081	0.951389	1.41632	422	0.0254524	FALSE	306	0.0267951	FALSE
DICLOFENAC 1.16% GEL	2890	0.0269089	0.724771	1.02727	0.884366	1.19328	1794	0.0939188	0.372098	1.09847	0.893759	1.35007	1096	-0.0474048	0.670311	0.953701	0.766707	1.1863	712	0.0429433	FALSE	485	0.0424694	FALSE
FLUCONAZOLE 150MG CAPS OR TABS	2874	0.277142	0.00973902	1.31935	1.0693	1.62788	2746	0.259349	0.0197629	1.29609	1.04213	1.61193	128	0.526773	0.191578	1.69346	0.768112	3.73358	260	0.0156815	TRUE	195	0.0170753	TRUE
QUININE 300MG CAPS OR TABS	2841	0.371257	6.13e-09	1.44956	1.27901	1.64285	1644	0.2859	0.00248752	1.33096	1.10589	1.60184	1197	0.450477	2.07e-07	1.56906	1.32374	1.85985	67	0.00404101	TRUE	52	0.00455341	TRUE
DIAZEPAM 5MG CAPS OR TABS	2838	0.119635	0.150675	1.12708	0.957412	1.32683	1788	0.0958171	0.405532	1.10056	0.87813	1.37933	1050	0.146807	0.222974	1.15813	0.914569	1.46656	447	0.0269602	FALSE	325	0.0284588	FALSE
TRANEXAMIC ACID 500MG CAPS OR TABS	2837	0.00568951	0.970095	1.00571	0.746949	1.3541	2808	-0.102596	0.514749	0.902492	0.662813	1.22884	29	1.81103	0.0204971	6.11677	1.32201	28.3016	818	0.0493365	FALSE	564	0.049387	FALSE
LAXIDO ORANGE POWDER SACHETS	2822	0.700237	3.61e-24	2.01423	1.75929	2.30611	1751	0.598769	2.78e-09	1.81988	1.49383	2.21709	1071	0.802983	2.79e-17	2.23219	1.85306	2.68888	16	0.000965018	TRUE	15	0.00131349	TRUE
ALLOPURINOL 300MG CAPS OR TABS	2817	0.219467	0.000914323	1.24541	1.09388	1.41793	225	0.442808	0.0567457	1.55707	0.987368	2.4555	2592	0.198942	0.00398087	1.22011	1.0656	1.39703	185	0.011158	TRUE	137	0.0119965	TRUE
CANDESARTAN 8MG CAPS OR TABS	2806	0.170665	0.0188818	1.18609	1.0286	1.36771	1430	0.0119985	0.916977	1.01207	0.807673	1.2682	1376	0.278259	0.00308541	1.32083	1.09851	1.58814	293	0.0176719	FALSE	215	0.0188266	FALSE
SERTRALINE 100MG CAPS OR TABS	2782	0.263395	0.00208039	1.30134	1.10043	1.53893	1751	0.152488	0.223735	1.16473	0.911046	1.48905	1031	0.368461	0.0016898	1.44551	1.14851	1.81931	205	0.0123643	TRUE	154	0.0134851	TRUE
TRIMOVATE CREAM OR OINTMENT	2749	-0.0211542	0.806436	0.979068	0.826656	1.15958	1394	-0.00102504	0.99416	0.998975	0.759184	1.31451	1355	-0.0330301	0.763257	0.967509	0.780393	1.19949	744	0.0448733	FALSE	507	0.0443958	FALSE
AMOROLFINE MEDICATED NAIL LACQUER 5%	2713	-0.105776	0.247843	0.899626	0.751881	1.0764	1451	-0.268291	0.0690797	0.764685	0.572611	1.02119	1262	-0.000384051	0.997383	0.999616	0.79465	1.25745	524	0.0316043	FALSE	371	0.0324869	FALSE
PREMIQUE 0.625MG/5MG CAPS OR TABS	2713	-0.0358645	0.70002	0.964771	0.80388	1.15786	2713	-0.0358645	0.70002	0.964771	0.80388	1.15786	0	NA	NA	NA	NA	NA	703	0.0424005	FALSE	477	0.0417688	FALSE
ENZIRA VACCINE SUSPENSION FOR INJECTION 0.5ML PRE-FILLED SYRINGES	2673	0.186086	0.0135789	1.20453	1.03906	1.39634	1404	0.0953534	0.428	1.10005	0.868981	1.39256	1269	0.250217	0.00976783	1.2843	1.06229	1.55272	275	0.0165862	TRUE	206	0.0180385	TRUE
WARFARIN 5MG CAPS OR TABS	2671	0.434029	1.04e-10	1.54346	1.35307	1.76065	864	0.457488	0.00055123	1.5801	1.21887	2.04838	1807	0.427064	4.28e-08	1.53275	1.31559	1.78576	45	0.00271411	TRUE	40	0.00350263	TRUE
IBUPROFEN 10% GEL	2662	0.114694	0.149958	1.12153	0.959398	1.31106	1640	0.0274016	0.811829	1.02778	0.820213	1.28788	1022	0.195782	0.0766248	1.21626	0.979281	1.51059	445	0.0268396	FALSE	323	0.0282837	FALSE
DOSULEPIN 25MG CAPS OR TABS	2648	0.198574	0.0241293	1.21966	1.02633	1.44942	1974	0.147607	0.173918	1.15906	0.936917	1.43387	674	0.306805	0.0419047	1.35908	1.0113	1.82645	312	0.0188179	FALSE	229	0.0200525	FALSE
LATANOPROST 50MGS/ML EYE DROPS	2629	0.0261731	0.739447	1.02652	0.879794	1.19771	1245	0.0574919	0.668544	1.05918	0.814083	1.37806	1384	0.00809779	0.933558	1.00813	0.83337	1.21954	719	0.0433655	FALSE	490	0.0429072	FALSE
METOCLOPRAMIDE 10MG CAPS OR TABS	2629	0.77817	4.27e-28	2.17748	1.89532	2.50165	1797	0.75897	3.75e-15	2.13607	1.7679	2.58093	832	0.824509	2.59e-15	2.28076	1.85929	2.79778	11	0.00066345	TRUE	10	0.000875657	TRUE
PERINDOPRIL ERBUMINE 4MG CAPS OR TABS	2606	0.1706	0.0190035	1.18602	1.02844	1.36774	996	-0.0809657	0.547561	0.922225	0.708344	1.20069	1610	0.278342	0.00133753	1.32094	1.11435	1.56582	295	0.0177925	FALSE	217	0.0190018	FALSE
PREMARIN 0.625MG CAPS OR TABS	2605	-0.264055	0.00612335	0.767931	0.635806	0.927513	2603	-0.264051	0.00612403	0.767934	0.635808	0.927516	2	NA	NA	NA	NA	NA	242	0.0145959	TRUE	182	0.015937	TRUE
DOUBLEBASE GEL	2604	0.223136	0.00461241	1.24999	1.07118	1.45865	1449	0.259722	0.0336191	1.29657	1.02033	1.6476	1155	0.198289	0.0543068	1.21931	0.99634	1.49219	230	0.0138721	TRUE	171	0.0149737	TRUE
LACRI-LUBE CREAM OR OINTMENT	2577	0.0034618	0.967154	1.00347	0.851027	1.18321	1890	-0.100659	0.358921	0.904241	0.729275	1.12119	687	0.157905	0.229415	1.17106	0.905199	1.51499	816	0.0492159	FALSE	562	0.0492119	FALSE
E45 CREAM OR OINTMENT	2569	0.301217	1.29e-05	1.3515	1.18041	1.5474	1374	0.365244	0.00133467	1.44087	1.15272	1.80104	1195	0.263868	0.00240058	1.30196	1.09801	1.54378	129	0.00778046	TRUE	95	0.00831874	TRUE
DESLORATADINE 5MG CAPS OR TABS	2551	-0.208882	0.031955	0.811491	0.67049	0.982145	1693	-0.141002	0.277879	0.868487	0.673216	1.1204	858	-0.297212	0.0436196	0.742887	0.556597	0.991527	324	0.0195416	FALSE	238	0.0208406	FALSE
DAKTACORT 2%/1% CREAM OR OINTMENT	2499	0.126652	0.138373	1.13502	0.959963	1.34201	975	0.0855399	0.597032	1.08931	0.793276	1.4958	1524	0.146464	0.145692	1.15773	0.950429	1.41025	430	0.0259349	FALSE	313	0.0274081	FALSE
TAMOXIFEN 20MG CAPS OR TABS	2498	0.414235	3.1e-07	1.51321	1.29122	1.77338	2454	0.397325	1.26e-06	1.48784	1.26694	1.74725	44	1.07006	0.0425272	2.91555	1.03672	8.19931	90	0.00542823	TRUE	68	0.00595447	TRUE
ATENOLOL 100MG CAPS OR TABS	2490	0.218259	0.00151074	1.24391	1.087	1.42347	1093	0.211397	0.0654031	1.2354	0.986612	1.54693	1397	0.224529	0.00901342	1.25173	1.05762	1.48147	194	0.0117008	TRUE	145	0.012697	TRUE
MICONAZOLE / HYDROCORTISONE 2% / 1% CREAM OR OINTMENT	2448	0.10381	0.215685	1.10939	0.941268	1.30754	1024	-0.0230017	0.876387	0.977261	0.731376	1.30581	1424	0.164364	0.106804	1.17864	0.965229	1.43924	497	0.0299759	FALSE	358	0.0313485	FALSE
AEROCHAMBER PLUS	2440	0.366791	2.78e-06	1.4431	1.23786	1.68236	1667	0.329003	0.00220517	1.38958	1.12564	1.71542	773	0.412866	0.000302307	1.51114	1.20794	1.89045	111	0.00669481	TRUE	81	0.00709282	TRUE
NITROFURANTOIN 100MG CAPS OR TABS	2425	0.241548	0.00868214	1.27322	1.06306	1.52493	2104	0.132362	0.223211	1.14152	0.92254	1.41248	321	0.544167	0.00189895	1.72317	1.22231	2.42928	256	0.0154403	TRUE	191	0.016725	TRUE
COLECALCIFEROL / CALCIUM CARBONATE 400UNIT / 1.25G CAPS OR TABS	2399	0.305344	0.00031801	1.35709	1.14925	1.60252	1952	0.253554	0.013812	1.2886	1.05307	1.5768	447	0.431291	0.00398328	1.53924	1.14766	2.06443	167	0.0100724	TRUE	124	0.0108581	TRUE
BETAMETHASONE VALERATE 0.10% SCALP APPLICATION	2398	-0.102632	0.277189	0.902459	0.749953	1.08598	1410	-0.144095	0.326112	0.865805	0.649404	1.15432	988	-0.0736291	0.550906	0.929016	0.729354	1.18334	539	0.032509	FALSE	380	0.033275	FALSE
LIDOCAINE 1% INJECTION	2382	-0.0191466	0.843633	0.981036	0.811073	1.18661	1515	-0.00796693	0.953546	0.992065	0.758802	1.29703	867	-0.0302383	0.826344	0.970214	0.740541	1.27112	760	0.0458384	FALSE	520	0.0455342	FALSE
HYOSCINE BUTYLBROMIDE 10MG CAPS OR TABS	2367	0.242832	0.00572558	1.27485	1.07313	1.51449	1767	0.190053	0.0905912	1.20931	0.970386	1.50707	600	0.333834	0.0181947	1.39631	1.05842	1.84207	240	0.0144753	TRUE	181	0.0158494	TRUE
DOXAZOSIN 2MG CAPS OR TABS	2337	0.358986	1.84e-06	1.43188	1.23552	1.65943	883	0.451979	0.00147451	1.57142	1.18931	2.07629	1454	0.322325	0.000281924	1.38033	1.15993	1.64262	106	0.00639324	TRUE	78	0.00683012	TRUE
CO-CODAMOL 15MG/500MG CAPS OR TABS	2332	0.285765	0.000793047	1.33078	1.12618	1.57255	1469	0.291425	0.0166535	1.33833	1.05428	1.69891	863	0.281182	0.0183666	1.32469	1.04862	1.67345	182	0.0109771	TRUE	134	0.0117338	TRUE
SALMETEROL 25MGS/DOSE INHALER	2315	0.403924	3.18e-07	1.49769	1.28283	1.74853	1399	0.442366	0.000136031	1.55639	1.24001	1.95349	916	0.37362	0.000541942	1.45299	1.17577	1.79556	91	0.00548854	TRUE	69	0.00604203	TRUE
CLARITHROMYCIN 250MG CAPS OR TABS	2311	0.131753	0.125186	1.14083	0.964009	1.35008	1575	0.18479	0.112887	1.20297	0.957274	1.51172	736	0.067543	0.595765	1.06988	0.833603	1.37312	420	0.0253317	FALSE	304	0.02662	FALSE
TIBOLONE 2.5MG CAPS OR TABS	2286	-0.0531018	0.631296	0.948283	0.7634	1.17794	2286	-0.0531018	0.631296	0.948283	0.7634	1.17794	0	NA	NA	NA	NA	NA	675	0.0407117	FALSE	460	0.0402802	FALSE
INDAPAMIDE 2.5MG CAPS OR TABS	2240	-0.118847	0.174012	0.887944	0.748117	1.0539	1153	-0.230836	0.0988984	0.79387	0.603506	1.04428	1087	-0.0472426	0.673665	0.953856	0.765584	1.18843	464	0.0279855	FALSE	336	0.0294221	FALSE
COLECALCIFEROL / CALCIUM CARBONATE 400UNIT / 1.5G CAPS OR TABS	2227	0.335823	0.000148636	1.39909	1.17622	1.66419	1843	0.18411	0.0769291	1.20215	0.980298	1.4742	384	0.755311	1.14e-05	2.12827	1.51885	2.98222	156	0.00940893	TRUE	116	0.0101576	TRUE
GABAPENTIN 100MG CAPS OR TABS	2223	0.343719	5.72e-05	1.41018	1.1928	1.66718	1481	0.296893	0.0139585	1.34567	1.06204	1.70506	742	0.392525	0.00116598	1.48071	1.16835	1.87659	144	0.00868516	TRUE	108	0.00945709	TRUE
SUMATRIPTAN 50MG CAPS OR TABS	2219	-0.150733	0.280854	0.860077	0.653975	1.13113	1838	-0.0310437	0.850765	0.969433	0.701567	1.33957	381	-0.459332	0.0854198	0.631706	0.37429	1.06616	543	0.0327503	FALSE	383	0.0335377	FALSE
VISCOTEARS 2MG/G GEL	2210	0.0824428	0.346599	1.08594	0.91463	1.28933	1678	-0.0659979	0.551623	0.936133	0.75331	1.16333	532	0.350417	0.0152532	1.41966	1.06967	1.88416	569	0.0343185	FALSE	399	0.0349387	FALSE
PROPRANOLOL 80MG CAPS OR TABS	2198	-0.112307	0.334049	0.89377	0.711646	1.1225	1547	-0.172873	0.273085	0.841244	0.617532	1.146	651	-0.0412105	0.810856	0.959627	0.684744	1.34486	566	0.0341375	FALSE	397	0.0347636	FALSE
FEXOFENADINE 180MG CAPS OR TABS	2180	0.209623	0.0557517	1.23321	0.994864	1.52866	1437	0.310492	0.0386474	1.3641	1.01634	1.83084	743	0.092331	0.565829	1.09673	0.800253	1.50304	349	0.0210495	FALSE	256	0.0224168	FALSE
PREDNISOLONE 1MG CAPS OR TABS	2180	0.259177	0.00165971	1.29586	1.1026	1.52301	1386	0.313532	0.00639578	1.36825	1.09217	1.71411	794	0.200053	0.0907055	1.22147	0.968773	1.54007	199	0.0120024	TRUE	148	0.0129597	TRUE
ESTRIOL 0.01% CREAM OR OINTMENT	2179	-0.291275	0.0244529	0.74731	0.579835	0.963156	2178	-0.291255	0.0244628	0.747325	0.579847	0.963176	1	NA	NA	NA	NA	NA	313	0.0188782	FALSE	230	0.0201401	FALSE
PRAVASTATIN 40MG CAPS OR TABS	2167	0.123713	0.116751	1.13169	0.969601	1.32088	857	-0.0707757	0.61787	0.931671	0.705507	1.23034	1310	0.212217	0.0257057	1.23642	1.02608	1.48986	412	0.0248492	FALSE	298	0.0260946	FALSE
MALARONE CAPS OR TABS	2163	-0.195694	0.102326	0.822264	0.650202	1.03986	1193	-0.204339	0.272113	0.815186	0.56608	1.17391	970	-0.189479	0.22618	0.82739	0.60876	1.12454	399	0.0240651	FALSE	290	0.025394	FALSE
DOSULEPIN 75MG CAPS OR TABS	2153	0.0678496	0.478378	1.0702	0.887154	1.29102	1478	0.0298033	0.816711	1.03025	0.800739	1.32555	675	0.124087	0.386865	1.13211	0.854727	1.49952	629	0.0379373	FALSE	431	0.0377408	FALSE
PEPTAC LIQUID	2148	0.277733	0.00151292	1.32013	1.11197	1.56727	1277	0.0643124	0.629754	1.06643	0.821057	1.38512	871	0.4492	0.000120794	1.56706	1.24632	1.97034	195	0.0117612	TRUE	146	0.0127846	TRUE
HYDROCORTISONE / MICONAZOLE 1% / 2% CREAM OR OINTMENT	2146	-0.0911479	0.341227	0.912883	0.756652	1.10137	867	-0.0396704	0.821812	0.961106	0.680514	1.35739	1279	-0.11507	0.313341	0.891304	0.712654	1.11474	567	0.0341978	FALSE	398	0.0348511	FALSE
ESTRADIOL 10MG PESSARIES	2138	-0.313522	0.0442766	0.730868	0.538473	0.992005	2138	-0.313522	0.0442766	0.730868	0.538473	0.992005	0	NA	NA	NA	NA	NA	339	0.0204463	FALSE	250	0.0218914	FALSE
FELODIPINE 5MG CAPS OR TABS	2116	0.119167	0.139918	1.12656	0.96169	1.31969	947	0.0552161	0.687098	1.05677	0.807785	1.3825	1169	0.154488	0.122083	1.16706	0.959489	1.41954	432	0.0260555	FALSE	315	0.0275832	FALSE
MICROGYNON 30TABLETS CAPS OR TABS	2086	0.0354074	0.880611	1.03604	0.652697	1.64453	2085	0.0355653	0.880084	1.03621	0.652799	1.6448	1	NA	NA	NA	NA	NA	772	0.0465621	FALSE	530	0.0464098	FALSE
BISOPROLOL 10MG CAPS OR TABS	2078	0.331665	3.85e-06	1.39329	1.2104	1.60381	722	0.243511	0.0765578	1.27572	0.974355	1.6703	1356	0.371013	1.06e-05	1.4492	1.22866	1.70933	114	0.00687575	TRUE	84	0.00735552	TRUE
LISINOPRIL 2.5MG CAPS OR TABS	2063	0.00807458	0.924366	1.00811	0.853314	1.19098	1011	-0.0648892	0.628979	0.937171	0.720281	1.21937	1052	0.0596255	0.587708	1.06144	0.855622	1.31676	797	0.04807	FALSE	550	0.0481611	FALSE
CIMETIDINE 400MG CAPS OR TABS	2056	0.164007	0.0740896	1.17822	0.984158	1.41056	1158	0.0126949	0.924151	1.01278	0.779853	1.31527	898	0.307869	0.0154854	1.36052	1.06036	1.74565	368	0.0221954	FALSE	269	0.0235552	FALSE
MEFENAMIC ACID 500MG CAPS OR TABS	2055	-0.0758615	0.638403	0.926945	0.675529	1.27193	1998	0.0182597	0.914943	1.01843	0.728463	1.42381	57	-0.927978	0.0814512	0.395352	0.139196	1.1229	679	0.040953	FALSE	463	0.0405429	FALSE
MOVICOL 13.8G ORAL POWDER SACHETS	2041	0.603601	1.44e-12	1.82869	1.54731	2.16125	1430	0.43972	0.000198358	1.55227	1.23135	1.95684	611	0.790733	1.68e-10	2.20501	1.73002	2.81041	40	0.00241254	TRUE	35	0.0030648	TRUE
VENLAFAXINE 75MG CAPS OR TABS	2041	0.168058	0.100503	1.18301	0.96803	1.44572	1357	0.211458	0.123607	1.23548	0.943934	1.61707	684	0.116842	0.447328	1.12394	0.831494	1.51925	396	0.0238842	FALSE	288	0.0252189	FALSE
RANITIDINE 300MG CAPS OR TABS	2031	0.1561	0.0887673	1.16894	0.976612	1.39915	1240	0.0991795	0.460476	1.10426	0.848575	1.437	791	0.209151	0.0958089	1.23263	0.9637	1.57661	385	0.0232207	FALSE	281	0.024606	FALSE
QUININE 200MG CAPS OR TABS	2015	0.242468	0.00240211	1.27439	1.0897	1.49038	1243	-0.0215032	0.849628	0.978726	0.783646	1.22237	772	0.515242	6.28e-06	1.67404	1.33865	2.09347	210	0.0126659	TRUE	158	0.0138354	TRUE
CANDESARTAN 4MG CAPS OR TABS	2012	0.210626	0.0138493	1.23445	1.04382	1.45989	985	0.195133	0.16396	1.21547	0.923446	1.59985	1027	0.21865	0.043013	1.2444	1.0069	1.53791	277	0.0167069	TRUE	207	0.0181261	TRUE
METHOTREXATE 2.5MG CAPS OR TABS	2012	0.149528	0.100883	1.16129	0.971311	1.38842	1299	0.196663	0.117279	1.21733	0.951773	1.55699	713	0.09817	0.459198	1.10315	0.850625	1.43064	397	0.0239445	FALSE	289	0.0253065	FALSE
CITALOPRAM 40MG CAPS OR TABS	2008	0.17658	0.124958	1.19313	0.95219	1.49504	1295	0.248127	0.129922	1.28162	0.9296	1.76695	713	0.101095	0.53229	1.10638	0.80559	1.51948	419	0.0252714	FALSE	303	0.0265324	FALSE
LOSARTAN 25MG CAPS OR TABS	2005	0.0892574	0.306084	1.09336	0.921575	1.29717	1074	0.146823	0.265848	1.15815	0.89422	1.49998	931	0.0496429	0.669489	1.0509	0.836689	1.31994	553	0.0333534	FALSE	390	0.0341506	FALSE
FEXOFENADINE 120MG CAPS OR TABS	2002	0.2436	0.05002	1.27583	0.999979	1.62779	1317	0.311	0.0665875	1.36479	0.978946	1.90271	685	0.158831	0.385482	1.17214	0.81883	1.6779	343	0.0206876	FALSE	252	0.0220666	FALSE
CETRABEN CREAM OR OINTMENT	1996	0.265465	0.0035483	1.30404	1.09092	1.55879	1081	0.340662	0.0269567	1.40588	1.0396	1.90121	915	0.220275	0.0511568	1.24642	0.998893	1.55528	224	0.0135103	TRUE	167	0.0146235	TRUE
PRAVASTATIN 20MG CAPS OR TABS	1992	-0.0345753	0.68607	0.966016	0.816905	1.14234	894	0.0301484	0.836266	1.03061	0.774325	1.37171	1098	-0.0673683	0.523735	0.934851	0.759984	1.14995	697	0.0420386	FALSE	474	0.0415061	FALSE
BETAHISTINE 8MG CAPS OR TABS	1951	-0.131497	0.197988	0.876782	0.717698	1.07113	1463	-0.183953	0.145818	0.831975	0.649314	1.06602	488	-0.025884	0.881436	0.974448	0.693486	1.36924	484	0.0291918	FALSE	351	0.0307356	FALSE
BETAHISTINE 16MG CAPS OR TABS	1936	-0.023994	0.816801	0.976292	0.796925	1.19603	1316	-0.148396	0.29769	0.86209	0.652018	1.13984	620	0.12702	0.401567	1.13544	0.843859	1.52777	749	0.0451749	FALSE	511	0.0447461	FALSE
CARBOMER '980' 0.20% EYE DROPS	1930	-0.0787913	0.418816	0.924233	0.76353	1.11876	1389	-0.135352	0.313346	0.873409	0.671345	1.13629	541	-0.0073493	0.95867	0.992678	0.751784	1.31076	607	0.0366104	FALSE	421	0.0368651	FALSE
KETOCONAZOLE 2% SHAMPOO	1918	0.0839341	0.386115	1.08756	0.899533	1.31488	955	-0.29948	0.0730165	0.741204	0.534247	1.02833	963	0.290016	0.0161378	1.33645	1.05521	1.69264	591	0.0356454	FALSE	413	0.0361646	FALSE
AMITRIPTYLINE 50MG CAPS OR TABS	1900	0.143992	0.129397	1.15487	0.958766	1.3911	1251	-0.0320136	0.807402	0.968493	0.748712	1.25279	649	0.353259	0.0107738	1.4237	1.08517	1.86784	424	0.025573	FALSE	307	0.0268827	FALSE
CLONIDINE 25MG CAPS OR TABS	1885	-0.0464091	0.713269	0.954651	0.745321	1.22277	1852	-0.0851087	0.511085	0.918412	0.71252	1.1838	33	0.78111	0.202329	2.1839	0.657254	7.25655	708	0.0427021	FALSE	482	0.0422067	FALSE
CLOTRIMAZOLE / HYDROCORTISONE 1% / 1% PESSARIES / CREAM	1885	0.105708	0.29763	1.1115	0.910998	1.35612	1077	-0.274005	0.0776873	0.760329	0.560793	1.03086	808	0.413291	0.00254988	1.51179	1.15585	1.97733	550	0.0331725	FALSE	387	0.0338879	FALSE
PROCTOSEDYL CREAM OR OINTMENT	1882	0.141421	0.172802	1.15191	0.939976	1.41163	1047	0.205854	0.213969	1.22857	0.887978	1.69981	835	0.0979989	0.461687	1.10296	0.849637	1.43182	463	0.0279252	FALSE	335	0.0293345	FALSE
MACROGOL COMPOUND ORAL POWDER SACHETS	1875	0.659892	3.48e-15	1.93458	1.64148	2.28002	1196	0.487567	0.000109114	1.62835	1.27201	2.08451	679	0.812779	5.46e-13	2.25416	1.80748	2.81124	32	0.00193004	TRUE	29	0.0025394	TRUE
PROPRANOLOL 10MG CAPS OR TABS	1861	0.277112	0.0130492	1.31931	1.06006	1.64198	1328	0.243872	0.110946	1.27618	0.94554	1.72244	533	0.32076	0.0495331	1.37817	1.00066	1.89812	273	0.0164656	TRUE	204	0.0178634	TRUE
ROSUVASTATIN 10MG CAPS OR TABS	1848	-0.0344153	0.699353	0.96617	0.811334	1.15056	780	-0.00057146	0.997054	0.999429	0.737898	1.35365	1068	-0.0497052	0.648452	0.95151	0.768445	1.17819	701	0.0422799	FALSE	476	0.0416813	FALSE
IMUVAC VACCINE SUSPENSION FOR INJECTION 0.5ML PRE-FILLED SYRINGES	1841	0.0129643	0.88909	1.01305	0.844306	1.21552	993	0.0248659	0.858405	1.02518	0.780116	1.34722	848	0.00291123	0.981386	1.00292	0.785333	1.28078	779	0.0469843	FALSE	535	0.0468476	FALSE
VAGIFEM 25MG VAGINAL TABS	1836	-0.141819	0.312865	0.867778	0.658865	1.14293	1836	-0.141819	0.312865	0.867778	0.658865	1.14293	0	NA	NA	NA	NA	NA	558	0.033655	FALSE	394	0.0345009	FALSE
CHLORPHENAMINE 4MG CAPS OR TABS	1830	0.25106	0.00561122	1.28539	1.07616	1.5353	1236	0.115346	0.336103	1.12226	0.887201	1.4196	594	0.443974	0.00142932	1.55889	1.18658	2.04801	237	0.0142943	TRUE	178	0.0155867	TRUE
FUSIDIC ACID 2% CREAM OR OINTMENT	1801	0.198034	0.0514792	1.219	0.99873	1.48786	1110	-0.0444407	0.769705	0.956532	0.710376	1.28798	691	0.402294	0.00363627	1.49525	1.14015	1.96095	347	0.0209288	FALSE	255	0.0223292	FALSE
NASEPTIN NASAL CREAM	1799	0.0329312	0.74988	1.03348	0.844062	1.2654	1134	0.0752579	0.608954	1.07816	0.808094	1.43849	665	-0.00922103	0.949355	0.990821	0.745455	1.31695	725	0.0437274	FALSE	494	0.0432574	FALSE
MIRTAZAPINE 15MG CAPS OR TABS	1798	0.410437	1.45e-05	1.50748	1.25222	1.81476	1070	0.496493	0.000302044	1.64295	1.25508	2.15069	728	0.340008	0.00937811	1.40496	1.08708	1.81579	131	0.00790109	TRUE	97	0.00849387	TRUE
SYMBICORT 200/6TURBOHALER INHALER	1792	0.135671	0.177252	1.14531	0.94044	1.3948	1074	0.0311322	0.829258	1.03162	0.777391	1.36899	718	0.235603	0.0934298	1.26567	0.961117	1.66673	471	0.0284077	FALSE	342	0.0299475	FALSE
PERINDOPRIL ERBUMINE 2MG CAPS OR TABS	1787	0.237032	0.00686239	1.26748	1.06736	1.50513	712	-0.0397927	0.800159	0.960989	0.706176	1.30775	1075	0.367994	0.000529541	1.44483	1.17335	1.77914	249	0.0150181	TRUE	187	0.0163748	TRUE
EPADERM CREAM OR OINTMENT	1780	0.250629	0.00999774	1.28483	1.06176	1.55477	1027	0.258056	0.0988994	1.29441	0.952716	1.75866	753	0.253234	0.0416335	1.28818	1.00964	1.64357	263	0.0158625	TRUE	197	0.0172504	TRUE
GAVISCON ORAL	1779	0.23591	0.0097579	1.26606	1.05865	1.51411	1236	-0.0196002	0.876143	0.980591	0.766382	1.25467	543	0.537303	6.72e-05	1.71139	1.31402	2.22891	261	0.0157419	TRUE	196	0.0171629	TRUE
MIRTAZAPINE 30MG CAPS OR TABS	1738	0.53224	1.19e-08	1.70274	1.41799	2.04467	953	0.744573	4.47e-07	2.10554	1.57693	2.81135	785	0.385157	0.00151075	1.46985	1.1586	1.8647	72	0.00434258	TRUE	57	0.00499124	TRUE
FLUTICASONE FUROATE 27.5MGS/DOSE NASAL SPRAY	1737	-0.198533	0.0929556	0.819933	0.650412	1.03364	947	-0.406015	0.0249102	0.6663	0.467278	0.950088	790	-0.0399676	0.799256	0.960821	0.706101	1.30743	390	0.0235223	FALSE	284	0.0248687	FALSE
CANDESARTAN 16MG CAPS OR TABS	1729	0.125757	0.174929	1.13401	0.945595	1.35996	805	0.107402	0.473124	1.11338	0.830255	1.49306	924	0.138433	0.241075	1.14847	0.911183	1.44756	466	0.0281062	FALSE	338	0.0295972	FALSE
DERMOVATE 0.05% CREAM OR OINTMENT	1712	0.134294	0.206636	1.14373	0.928552	1.40877	1119	0.0668753	0.656563	1.06916	0.796208	1.43569	593	0.20768	0.167735	1.23082	0.916326	1.65325	492	0.0296743	FALSE	355	0.0310858	FALSE
MONTELUKAST 10MG CAPS OR TABS	1711	0.182353	0.0974841	1.20004	0.96723	1.48888	1078	0.208246	0.170473	1.23152	0.914362	1.65868	633	0.152206	0.340302	1.1644	0.8516	1.5921	393	0.0237033	FALSE	286	0.0250438	FALSE
LACTULOSE 3.35G/5ML SOLUTION	1706	0.541665	6.76e-09	1.71887	1.43121	2.06434	1227	0.510417	8.88e-05	1.66598	1.29069	2.1504	479	0.583694	1.36e-05	1.79265	1.37805	2.33198	68	0.00410133	TRUE	53	0.00464098	TRUE
TIMODINE CREAM OR OINTMENT	1688	-0.00701889	0.948944	0.993006	0.80103	1.23099	932	-0.248284	0.127615	0.780139	0.566838	1.0737	756	0.20026	0.180947	1.22172	0.91108	1.63828	804	0.0484922	FALSE	553	0.0484238	FALSE
SERETIDE 250 INHALER	1672	0.4938	1.22e-08	1.63853	1.38254	1.94193	959	0.423463	0.00133333	1.52724	1.17916	1.97808	713	0.551246	1.65e-06	1.73541	1.38512	2.17429	73	0.0044029	TRUE	58	0.00507881	TRUE
CLENIL MODULITE 200MGS/DOSE INHALER	1669	0.0826174	0.480557	1.08613	0.863351	1.36639	945	-0.00981078	0.95524	0.990237	0.703001	1.39483	724	0.155544	0.324932	1.16829	0.857138	1.5924	630	0.0379976	FALSE	432	0.0378284	FALSE
PEPPERMINT OIL 0.2ML CAPS OR TABS	1668	-0.0525174	0.641417	0.948838	0.760685	1.18353	1191	-0.0746946	0.620659	0.928027	0.690389	1.24746	477	-0.0244926	0.885263	0.975805	0.699658	1.36094	680	0.0410133	FALSE	464	0.0406305	FALSE
DOCUSATE 100MG CAPS OR TABS	1664	0.893835	1.66e-26	2.44449	2.07385	2.88137	1086	0.910327	9.75e-14	2.48513	1.95551	3.1582	578	0.899984	6.29e-15	2.45956	1.96164	3.08387	13	0.000784077	TRUE	12	0.00105079	TRUE
CLOTRIMAZOLE / CLOTRIMAZOLE 500MG / 2% PESSARIES / CREAM	1663	-0.0651322	0.642137	0.936944	0.711889	1.23315	1663	-0.0654973	0.640273	0.936602	0.711629	1.2327	0	NA	NA	NA	NA	NA	681	0.0410736	FALSE	465	0.040718	FALSE
CIPROFLOXACIN 250MG CAPS OR TABS	1629	0.262882	0.00885749	1.30067	1.06827	1.58364	1001	0.204932	0.148147	1.22744	0.929768	1.62042	628	0.335132	0.0187004	1.39812	1.05738	1.84867	257	0.0155006	TRUE	192	0.0168126	TRUE
TERBINAFINE 1% CREAM OR OINTMENT	1624	0.327422	0.00278357	1.38739	1.11946	1.71944	642	0.384594	0.0652088	1.46902	0.976066	2.21093	982	0.308056	0.0166835	1.36078	1.0574	1.7512	217	0.0130881	TRUE	163	0.0142732	TRUE
TADALAFIL 20MG CAPS OR TABS	1622	-0.050968	0.591498	0.950309	0.788906	1.14473	0	NA	NA	NA	NA	NA	1622	-0.050968	0.591498	0.950309	0.788906	1.14473	662	0.0399276	FALSE	450	0.0394046	FALSE
DERMOL 500 LOTION	1598	0.0830904	0.439556	1.08664	0.880203	1.34149	923	0.164424	0.303388	1.17871	0.861828	1.61212	675	0.0174761	0.9044	1.01763	0.765129	1.35346	615	0.0370929	FALSE	423	0.0370403	FALSE
COLCHICINE 500MG CAPS OR TABS	1591	0.144045	0.091021	1.15494	0.977256	1.36492	226	0.308332	0.174893	1.36115	0.871867	2.12502	1365	0.118199	0.198901	1.12547	0.939761	1.34787	388	0.0234017	FALSE	283	0.0247811	FALSE
KLIOVANCE CAPS OR TABS	1591	-0.176711	0.209332	0.838022	0.635976	1.10426	1591	-0.176711	0.209332	0.838022	0.635976	1.10426	0	NA	NA	NA	NA	NA	495	0.0298552	FALSE	356	0.0311734	FALSE
AVAXIM VACCINE SUSPENSION FOR INJECTION 0.5ML PRE-FILLED SYRINGES	1587	-0.34717	0.00659181	0.706685	0.550115	0.907817	916	-0.590861	0.00495069	0.55385	0.366795	0.836298	671	-0.198253	0.221213	0.820162	0.596968	1.1268	246	0.0148372	TRUE	185	0.0161996	TRUE
ESOMEPRAZOLE 20MG CAPS OR TABS	1586	-0.00776206	0.944662	0.992268	0.79697	1.23542	949	-0.266845	0.0998405	0.765792	0.557295	1.05229	637	0.246173	0.115906	1.27912	0.941089	1.73857	803	0.0484318	FALSE	552	0.0483363	FALSE
FUSIDIC ACID 1% EYE DROPS	1575	0.0175059	0.87521	1.01766	0.817934	1.26616	1040	-0.0390372	0.799799	0.961715	0.711251	1.30038	535	0.0822152	0.611428	1.08569	0.790599	1.49092	771	0.0465018	FALSE	529	0.0463222	FALSE
KLIOFEM CAPS OR TABS	1575	0.12323	0.329673	1.13114	0.882897	1.44919	1575	0.12323	0.329673	1.13114	0.882897	1.44919	0	NA	NA	NA	NA	NA	564	0.0340169	FALSE	396	0.034676	FALSE
VAGIFEM 10MG VAGINAL TABS	1564	-0.502883	0.00260141	0.604784	0.435964	0.838978	1564	-0.502883	0.00260141	0.604784	0.435964	0.838978	0	NA	NA	NA	NA	NA	213	0.0128468	TRUE	160	0.0140105	TRUE
LYMECYCLINE 408MG CAPS OR TABS	1563	-0.372939	0.00709763	0.688707	0.524956	0.903539	895	-0.605768	0.00901195	0.545655	0.346322	0.85972	668	-0.233771	0.178535	0.791543	0.563068	1.11273	251	0.0151387	TRUE	189	0.0165499	TRUE
TERBUTALINE 500MGS/DOSE INHALER	1561	0.26074	0.0180206	1.29789	1.04569	1.61092	1033	0.154382	0.300319	1.16694	0.87131	1.56287	528	0.400561	0.0147985	1.49266	1.0816	2.05994	289	0.0174306	FALSE	213	0.0186515	TRUE
SITAGLIPTIN 100MG CAPS OR TABS	1555	-0.0662252	0.455717	0.93592	0.786441	1.11381	584	0.130028	0.429716	1.13886	0.82473	1.57264	971	-0.155484	0.141123	0.856001	0.69589	1.05295	625	0.037696	FALSE	428	0.0374781	FALSE
METFORMIN 850MG CAPS OR TABS	1552	0.128406	0.102989	1.13701	0.974391	1.32678	510	-0.0999486	0.54239	0.904884	0.656056	1.24809	1042	0.203748	0.0235092	1.22599	1.02782	1.46236	400	0.0241255	FALSE	291	0.0254816	FALSE
IRBESARTAN 150MG CAPS OR TABS	1550	0.172927	0.0716087	1.18878	0.984914	1.43484	769	0.0596234	0.70538	1.06144	0.779211	1.44588	781	0.243566	0.0443496	1.27579	1.00617	1.61765	364	0.0219542	FALSE	266	0.0232925	FALSE
BECLOMETASONE 200MGS/DOSE INHALER	1544	0.138642	0.243486	1.14871	0.909972	1.45009	915	-0.0261011	0.876883	0.974237	0.700253	1.35542	629	0.305075	0.0706497	1.35673	0.974635	1.88861	521	0.0314234	FALSE	368	0.0322242	FALSE
ISPAGHULA HUSK 3.5G GRANULES SACHETS	1542	0.0451798	0.667433	1.04622	0.85137	1.28565	1019	-0.131435	0.400929	0.876836	0.645246	1.19155	523	0.199777	0.1618	1.22113	0.923027	1.61551	690	0.0416164	FALSE	470	0.0411559	FALSE
PRAVASTATIN 10MG CAPS OR TABS	1530	0.141123	0.155873	1.15157	0.947633	1.39939	735	0.0399674	0.818454	1.04078	0.739849	1.4641	795	0.195134	0.107527	1.21547	0.958387	1.54152	452	0.0272618	FALSE	328	0.0287215	FALSE
CANESTEN HC CREAM OR OINTMENT	1516	0.161445	0.151046	1.17521	0.942772	1.46495	850	0.178172	0.28014	1.19503	0.864875	1.65122	666	0.148595	0.333587	1.1602	0.858463	1.568	448	0.0270205	FALSE	326	0.0285464	FALSE
GENTAMICIN / HYDROCORTISONE ACETATE 0.3% / 1% EAR DROPS	1509	-0.00111862	0.992614	0.998882	0.788235	1.26582	742	0.33389	0.12367	1.39639	0.912856	2.13605	767	-0.159577	0.277092	0.852504	0.639324	1.13677	826	0.0498191	FALSE	571	0.05	FALSE
SOLIFENACIN 10MG CAPS OR TABS	1508	0.34252	0.000877728	1.40849	1.15113	1.7234	974	0.230927	0.104012	1.25977	0.953629	1.66418	534	0.469011	0.00176894	1.59841	1.19124	2.14476	184	0.0110977	TRUE	136	0.0119089	TRUE
CARBOCISTEINE 375MG CAPS OR TABS	1482	0.809998	2.3e-26	2.2479	1.93589	2.6102	713	0.890284	2.67e-12	2.43582	1.898	3.12604	769	0.771204	6.03e-16	2.16237	1.7938	2.60667	14	0.000844391	TRUE	13	0.00113835	TRUE
FLIXONASE 50MGS/DOSE NASAL SPRAY	1482	-0.024511	0.844293	0.975787	0.764058	1.24619	843	0.11187	0.545621	1.11837	0.778066	1.60751	639	-0.148467	0.38127	0.862028	0.618279	1.20187	762	0.045959	FALSE	522	0.0457093	FALSE
NICORANDIL 10MG CAPS OR TABS	1471	0.269763	0.000473634	1.30965	1.1258	1.52353	483	0.076559	0.6011	1.07957	0.810221	1.43845	988	0.348458	0.000128074	1.41688	1.18548	1.69346	173	0.0104343	TRUE	130	0.0113835	TRUE
PERINDOPRIL ERBUMINE 8MG CAPS OR TABS	1463	-0.00473407	0.96	0.995277	0.827177	1.19754	511	0.0844393	0.661361	1.08811	0.745739	1.58766	952	-0.0297903	0.783295	0.970649	0.784987	1.20022	808	0.0487334	FALSE	557	0.0487741	FALSE
PREMPAK-C 1.25MG/0.15MG CAPS OR TABS	1451	0.120857	0.376167	1.12846	0.863462	1.4748	1451	0.120857	0.376167	1.12846	0.863462	1.4748	0	NA	NA	NA	NA	NA	585	0.0352835	FALSE	409	0.0358144	FALSE
TOLTERODINE 4MG CAPS OR TABS	1443	0.171307	0.106484	1.18686	0.963971	1.46127	938	0.136975	0.372728	1.1468	0.848566	1.54985	505	0.208172	0.156129	1.23142	0.923558	1.64192	404	0.0243667	FALSE	293	0.0256567	FALSE
CELECOXIB 200MG CAPS OR TABS	1440	-0.0575717	0.600005	0.944054	0.761283	1.17071	952	-0.227576	0.139738	0.796462	0.588833	1.0773	488	0.12755	0.41789	1.13604	0.834393	1.54674	665	0.0401086	FALSE	452	0.0395797	FALSE
NEFOPAM 30MG CAPS OR TABS	1439	0.445706	8.4e-06	1.56159	1.28351	1.89992	982	0.411964	0.00250525	1.50978	1.15586	1.97208	457	0.495817	0.00076998	1.64184	1.22984	2.19186	125	0.0075392	TRUE	94	0.00823117	TRUE
DOXAZOSIN 1MG CAPS OR TABS	1424	0.287318	0.0019684	1.33285	1.11112	1.59883	594	0.12472	0.436812	1.13283	0.827252	1.55129	830	0.371636	0.00112506	1.4501	1.15953	1.8135	202	0.0121834	TRUE	151	0.0132224	TRUE
VOLUMATIC	1421	0.438778	1.5e-05	1.55081	1.27141	1.89161	919	0.485196	0.000672816	1.62449	1.22818	2.14869	502	0.391939	0.00652584	1.47985	1.11575	1.96275	132	0.0079614	TRUE	98	0.00858144	TRUE
HYDROCORTISONE / CLOTRIMAZOLE 1% / 1% CREAM OR OINTMENT	1418	-0.0129288	0.913866	0.987154	0.780981	1.24776	788	-0.0176283	0.919041	0.982526	0.699384	1.3803	630	-0.00805071	0.96108	0.991982	0.717918	1.37067	794	0.047889	FALSE	547	0.0478984	FALSE
HYDROXYCHLOROQUINE 200MG CAPS OR TABS	1418	0.0608694	0.58874	1.06276	0.852324	1.32515	1129	0.103715	0.447723	1.10928	0.848715	1.44985	289	-0.0371047	0.85214	0.963575	0.652283	1.42343	660	0.039807	FALSE	449	0.039317	FALSE
IBUPROFEN 200MG CAPS OR TABS	1414	-0.0930983	0.410617	0.911104	0.729889	1.13731	979	-0.108481	0.463655	0.897195	0.671251	1.19919	435	-0.0686454	0.695693	0.933658	0.661914	1.31696	601	0.0362485	FALSE	418	0.0366025	FALSE
AVIVA TESTING STRIPS STRIPS	1407	0.211156	0.0142141	1.2351	1.04327	1.46222	535	0.212781	0.193346	1.23711	0.897773	1.70472	872	0.213741	0.0348752	1.2383	1.0153	1.51029	281	0.0169481	TRUE	208	0.0182137	TRUE
FUCIBET CREAM OR OINTMENT	1398	0.232304	0.0325127	1.2615	1.01954	1.56089	678	0.391049	0.0237304	1.47853	1.05352	2.075	720	0.125952	0.368971	1.13423	0.861719	1.49291	325	0.0196019	FALSE	239	0.0209282	FALSE
CINNARIZINE 15MG CAPS OR TABS	1391	0.256894	0.0318906	1.29291	1.0225	1.63483	1011	0.065487	0.670503	1.06768	0.789628	1.44364	380	0.572934	0.00305219	1.77346	1.21395	2.59086	323	0.0194813	FALSE	237	0.0207531	FALSE
RISEDRONATE SODIUM 35MG CAPS OR TABS	1386	0.400725	0.000173242	1.49291	1.21115	1.84021	1195	0.213992	0.0831606	1.23861	0.972314	1.57785	191	0.98912	7.59e-06	2.68887	1.74377	4.14619	158	0.00952955	TRUE	117	0.0102452	TRUE
ENALAPRIL 10MG CAPS OR TABS	1385	0.316159	0.000870386	1.37185	1.13887	1.65248	582	0.776101	5.66e-06	2.17298	1.55419	3.03815	803	0.0812353	0.48358	1.08463	0.864124	1.36139	183	0.0110374	TRUE	135	0.0118214	TRUE
GENTISONE HC EAR DROPS	1377	0.166368	0.172074	1.18101	0.930145	1.49953	711	0.106819	0.588237	1.11273	0.755868	1.63808	666	0.211266	0.17287	1.23524	0.91163	1.67373	462	0.0278649	FALSE	334	0.0292469	FALSE
CALCEOS 500MG/400UNIT CAPS OR TABS	1369	0.506681	1.74e-05	1.65977	1.31717	2.09148	1041	0.39611	0.0076947	1.48603	1.1105	1.98855	328	0.692903	0.000382065	1.99951	1.36422	2.93064	135	0.00814234	TRUE	101	0.00884413	TRUE
WARFARIN 500MG CAPS OR TABS	1359	0.551812	5.43e-10	1.7364	1.4587	2.06695	486	0.349921	0.0352847	1.41896	1.02441	1.96545	873	0.637031	1.52e-09	1.89086	1.53786	2.32488	52	0.00313631	TRUE	45	0.00394045	TRUE
BEGRIVAC VACCINE SUSPENSION 0.5ML PRE-FILLED SYRINGES	1357	0.198119	0.0505535	1.21911	0.999522	1.48693	735	0.258558	0.115467	1.29506	0.938584	1.78693	622	0.164929	0.200403	1.17931	0.916187	1.518	346	0.0208685	FALSE	254	0.0222417	FALSE
BUDESONIDE / FORMOTEROL 200MGS/DOSE / 6MGS/DOSE INHALER	1352	0.237342	0.0347079	1.26788	1.01721	1.58032	792	0.180485	0.270644	1.1978	0.868802	1.65138	560	0.286832	0.0634832	1.3322	0.984028	1.80357	327	0.0197226	FALSE	241	0.0211033	FALSE
FELODIPINE 2.5MG CAPS OR TABS	1352	0.246857	0.0195536	1.28	1.04043	1.57473	690	0.0742134	0.645345	1.07704	0.785189	1.47736	662	0.381351	0.0066952	1.46426	1.1115	1.92898	298	0.0179735	FALSE	218	0.0190893	FALSE
LERCANIDIPINE 10MG CAPS OR TABS	1344	-0.0344677	0.743027	0.96612	0.786215	1.18719	689	-0.0511974	0.754773	0.950091	0.689041	1.31004	655	-0.0223865	0.870246	0.977862	0.747516	1.27919	721	0.0434861	FALSE	491	0.0429947	FALSE
ESTRADIOL 25MG PESSARIES	1340	-0.30825	0.0670394	0.734732	0.528275	1.02187	1340	-0.30825	0.0670394	0.734732	0.528275	1.02187	0	NA	NA	NA	NA	NA	361	0.0217732	FALSE	264	0.0231173	FALSE
LOFEPRAMINE 70MG CAPS OR TABS	1332	0.370637	0.00285992	1.44866	1.13549	1.8482	947	0.522146	0.0013041	1.68564	1.2261	2.31742	385	0.143446	0.461251	1.15424	0.788092	1.69051	218	0.0131484	TRUE	164	0.0143608	TRUE
INFLUVAC SUB-UNIT VACCINE 0.5ML PRE-FILLED SYRINGES	1331	0.288295	0.00528145	1.33415	1.0895	1.63373	732	0.0179254	0.913511	1.01809	0.736717	1.40692	599	0.478129	0.000347098	1.61305	1.24131	2.09612	235	0.0141737	TRUE	176	0.0154116	TRUE
OMEPRAZOLE 40MG CAPS OR TABS	1295	0.596623	1.47e-07	1.81598	1.45378	2.26841	726	0.639569	0.000238772	1.89566	1.34767	2.66648	569	0.56393	0.000165191	1.75757	1.31065	2.35688	88	0.0053076	TRUE	67	0.0058669	TRUE
ALFUZOSIN 10MG CAPS OR TABS	1286	0.153925	0.140131	1.1664	0.95069	1.43106	4	NA	NA	NA	NA	NA	1282	0.148801	0.154307	1.16044	0.945599	1.4241	433	0.0261158	FALSE	316	0.0276708	FALSE
LOCORTEN VIOFORM EAR DROPS	1286	0.140722	0.25464	1.1511	0.903575	1.46644	721	0.121599	0.526048	1.1293	0.775471	1.64458	565	0.158446	0.326646	1.17169	0.85372	1.60808	530	0.0319662	FALSE	376	0.0329247	FALSE
ESCITALOPRAM 10MG CAPS OR TABS	1283	0.0440322	0.74405	1.04502	0.802282	1.36119	866	0.0758257	0.69238	1.07877	0.740952	1.57062	417	0.0176593	0.925906	1.01782	0.701509	1.47674	722	0.0435464	FALSE	492	0.0430823	FALSE
CELECOXIB 100MG CAPS OR TABS	1279	-0.102688	0.380013	0.902408	0.717521	1.13494	909	-0.0168217	0.91043	0.983319	0.733524	1.31818	370	-0.244331	0.194657	0.783229	0.541413	1.13305	587	0.0354041	FALSE	411	0.0359895	FALSE
FYBOGEL GRANULES GLUTEN-FREE AND SUGAR-FREE GRANULES	1279	0.276238	0.0232029	1.31816	1.03846	1.6732	971	0.171996	0.282574	1.18767	0.867864	1.62533	308	0.432385	0.0215078	1.54093	1.06583	2.2278	310	0.0186972	FALSE	227	0.0198774	FALSE
ADCAL-D3750MG/200UNIT CAPS OR TABS	1278	0.246441	0.0430313	1.27946	1.00776	1.62443	1046	0.157541	0.283876	1.17063	0.877579	1.56154	232	0.457514	0.0366998	1.58014	1.02868	2.42723	337	0.0203257	FALSE	248	0.0217163	FALSE
QVAR 100INHALER INHALER	1273	0.0254554	0.839906	1.02578	0.801303	1.31315	767	-0.127009	0.474925	0.880726	0.621626	1.24782	506	0.192326	0.284274	1.21207	0.852389	1.72351	759	0.045778	FALSE	519	0.0454466	FALSE
DICLOFENAC SODIUM 25MG CAPS OR TABS	1261	0.225304	0.0739652	1.2527	0.978406	1.6039	796	0.276028	0.125765	1.31788	0.92558	1.87647	465	0.177535	0.314638	1.19427	0.844922	1.68806	367	0.0221351	FALSE	268	0.0234676	FALSE
EUMOVATE 0.05% CREAM OR OINTMENT	1261	0.144595	0.25026	1.15557	0.903119	1.47859	761	0.378728	0.0572229	1.46043	0.988444	2.15778	500	-0.023428	0.885964	0.976844	0.709207	1.34548	527	0.0317853	FALSE	373	0.032662	FALSE
ESOMEPRAZOLE 40MG CAPS OR TABS	1259	0.217751	0.0673068	1.24328	0.984607	1.56991	761	0.0277076	0.868884	1.0281	0.739881	1.42858	498	0.411666	0.0156631	1.50933	1.0809	2.10757	362	0.0218335	FALSE	265	0.0232049	FALSE
VALSARTAN 80MG CAPS OR TABS	1253	-0.00387527	0.970392	0.996132	0.81179	1.22234	611	0.0413766	0.81648	1.04224	0.734868	1.47819	642	-0.0275191	0.830872	0.972856	0.755746	1.25234	819	0.0493969	FALSE	565	0.0494746	FALSE
PREMARIN 1.25MG CAPS OR TABS	1247	0.0193262	0.894332	1.01951	0.766552	1.35595	1246	0.0197855	0.892406	1.01998	0.765739	1.35864	1	NA	NA	NA	NA	NA	784	0.0472859	FALSE	539	0.0471979	FALSE
OXYBUTYNIN 5MG CAPS OR TABS	1245	0.134044	0.244187	1.14344	0.912517	1.43281	787	0.131744	0.419169	1.14082	0.828713	1.57046	458	0.139794	0.389776	1.15004	0.83628	1.58151	522	0.0314837	FALSE	369	0.0323117	FALSE
TRAMADOL 100MG CAPS OR TABS	1244	0.373406	0.000460624	1.45267	1.17876	1.79024	738	0.434382	0.00638107	1.54401	1.13003	2.10965	506	0.32543	0.0234433	1.38463	1.04495	1.83472	172	0.0103739	TRUE	129	0.011296	TRUE
ITRACONAZOLE 100MG CAPS OR TABS	1230	-0.0220841	0.884551	0.978158	0.726018	1.31786	726	-0.0610713	0.791623	0.940756	0.598025	1.47991	504	0.00437398	0.982729	1.00438	0.675951	1.4924	776	0.0468034	FALSE	534	0.0467601	FALSE
ONETOUCH ULTRA TESTING STRIPS STRIPS	1226	0.277622	0.00208168	1.31999	1.10612	1.5752	499	0.427777	0.00640289	1.53384	1.12778	2.08611	727	0.198288	0.0726924	1.21931	0.981913	1.51411	206	0.0124246	TRUE	155	0.0135727	TRUE
VENLAFAXINE 37.5MG CAPS OR TABS	1226	0.00695183	0.959832	1.00698	0.768293	1.31981	882	-0.0260695	0.880995	0.974267	0.692555	1.37057	344	0.0730915	0.746994	1.07583	0.690064	1.67725	807	0.0486731	FALSE	556	0.0486865	FALSE
NASONEX 50MGS/DOSE NASAL SPRAY	1220	-0.0177631	0.895445	0.982394	0.753758	1.28038	666	0.0414832	0.850138	1.04236	0.677846	1.60288	554	-0.0573115	0.738373	0.9443	0.674614	1.3218	785	0.0473462	FALSE	540	0.0472855	FALSE
OXYBUTYNIN 2.5MG CAPS OR TABS	1218	0.331711	0.00350434	1.39335	1.1152	1.74088	833	0.461739	0.0033289	1.58683	1.16586	2.15981	385	0.174595	0.289995	1.19076	0.861737	1.64542	222	0.0133896	TRUE	166	0.0145359	TRUE
ANASTROZOLE 1MG CAPS OR TABS	1214	0.477929	1.71e-05	1.61273	1.29705	2.00525	1209	0.467153	2.73e-05	1.59545	1.28261	1.98458	5	NA	NA	NA	NA	NA	134	0.00808203	TRUE	100	0.00875657	TRUE
ROSUVASTATIN 5MG CAPS OR TABS	1214	-0.00125697	0.991838	0.998744	0.784981	1.27072	611	-0.00840441	0.965332	0.991631	0.678819	1.44859	603	0.00116567	0.994156	1.00117	0.732893	1.36764	825	0.0497587	FALSE	570	0.0499124	FALSE
MELOXICAM 7.5MG CAPS OR TABS	1212	-0.288591	0.0133123	0.749318	0.596247	0.941687	834	-0.253048	0.096263	0.77643	0.576235	1.04618	378	-0.339941	0.061165	0.711812	0.498676	1.01604	274	0.0165259	TRUE	205	0.017951	TRUE
PREGABALIN 75MG CAPS OR TABS	1210	0.654266	3.6e-08	1.92373	1.52426	2.42788	724	0.904053	3.11e-06	2.46959	1.68895	3.61104	486	0.491237	0.00117581	1.63434	1.21471	2.19893	77	0.00464415	TRUE	60	0.00525394	TRUE
FUSIDIC ACID / BETAMETHASONE VALERATE 2% / 0.1% CREAM OR OINTMENT	1204	0.368319	0.00126473	1.4453	1.15534	1.80803	592	0.314508	0.0744323	1.36958	0.969445	1.93488	612	0.414053	0.00580331	1.51294	1.12736	2.03038	190	0.0114596	TRUE	142	0.0124343	TRUE
MICRONOR 350MG CAPS OR TABS	1201	-0.121389	0.602898	0.885689	0.560617	1.39925	1201	-0.121389	0.602898	0.885689	0.560617	1.39925	0	NA	NA	NA	NA	NA	666	0.0401689	FALSE	453	0.0396673	FALSE
OLIVE OIL EAR DROPS	1201	0.149226	0.161693	1.16094	0.941975	1.43079	553	0.299824	0.115157	1.34962	0.929432	1.95977	648	0.0765139	0.553029	1.07952	0.838383	1.39001	454	0.0273824	FALSE	330	0.0288967	FALSE
ACICLOVIR CREAM 5% CREAM OR OINTMENT	1193	0.205581	0.134127	1.22824	0.938573	1.6073	866	0.0647117	0.729838	1.06685	0.738927	1.5403	327	0.376918	0.0629242	1.45778	0.97989	2.16875	426	0.0256936	FALSE	309	0.0270578	FALSE
TERFENADINE 60MG CAPS OR TABS	1193	-0.0812255	0.616872	0.921986	0.670695	1.26743	771	-0.0178753	0.932813	0.982284	0.648274	1.48838	422	-0.166108	0.511249	0.846955	0.515963	1.39028	671	0.0404704	FALSE	456	0.0399299	FALSE
TADALAFIL 10MG CAPS OR TABS	1192	-0.324533	0.00265714	0.722865	0.584958	0.893284	0	NA	NA	NA	NA	NA	1192	-0.324533	0.00265714	0.722865	0.584958	0.893284	216	0.0130277	TRUE	162	0.0141856	TRUE
BENDROFLUMETHIAZIDE 5MG CAPS OR TABS	1183	-0.0123525	0.91094	0.987723	0.795486	1.22642	797	0.00673237	0.964181	1.00676	0.750439	1.35062	386	-0.0345655	0.832389	0.966025	0.701402	1.33048	793	0.0478287	FALSE	546	0.0478109	FALSE
MELOXICAM 15MG CAPS OR TABS	1180	-0.108753	0.400186	0.896952	0.696201	1.15559	767	0.0229445	0.892821	1.02321	0.732842	1.42863	413	-0.292872	0.143039	0.746118	0.504187	1.10414	598	0.0360676	FALSE	415	0.0363398	FALSE
ADCAL-D3LEMON CHEWABLE CAPS OR TABS	1172	0.271964	0.0313226	1.31254	1.02468	1.68127	946	0.121112	0.433391	1.12875	0.83369	1.52824	226	0.603876	0.00663258	1.8292	1.18281	2.82881	321	0.0193607	FALSE	235	0.0205779	FALSE
SPIRONOLACTONE 25MG CAPS OR TABS	1172	0.809652	1.69e-21	2.24713	1.90219	2.65461	440	0.686072	5.25e-05	1.9859	1.42417	2.7692	732	0.875223	5.55e-19	2.39941	1.97881	2.90941	21	0.00126659	TRUE	20	0.00175131	TRUE
FOSTAIR 100MGS/DOSE / 6MGS/DOSE INHALER	1171	0.221829	0.0471216	1.24836	1.00282	1.55401	684	0.323565	0.0479105	1.38205	1.00298	1.90437	487	0.128797	0.400763	1.13746	0.842289	1.53607	340	0.0205066	FALSE	251	0.021979	FALSE
SOFTCLIX 0.4MM/28GAUGE LANCETS	1166	0.204701	0.0207978	1.22716	1.03163	1.45974	438	0.209468	0.203434	1.23302	0.892852	1.70279	728	0.207846	0.0478965	1.23102	1.00193	1.5125	303	0.018275	FALSE	222	0.0194396	FALSE
CEFACLOR 375MG CAPS OR TABS	1162	0.49338	3.03e-05	1.63784	1.29892	2.0652	789	0.499393	0.00246819	1.64772	1.19251	2.27669	373	0.485182	0.00428721	1.62447	1.16445	2.26623	140	0.00844391	TRUE	105	0.0091944	TRUE
ISOSORBIDE MONONITRATE 60MG CAPS OR TABS	1161	0.464696	5.65e-08	1.59153	1.34574	1.88221	385	0.522067	0.00140266	1.68551	1.2235	2.32197	776	0.44137	1.12e-05	1.55484	1.27685	1.89334	80	0.00482509	TRUE	61	0.00534151	TRUE
CLOTRIMAZOLE 500MG PESSARIES	1160	0.0983053	0.586016	1.1033	0.774549	1.57158	1160	0.0983053	0.586016	1.1033	0.774549	1.57158	0	NA	NA	NA	NA	NA	659	0.0397467	FALSE	448	0.0392294	FALSE
CALCIPOTRIOL 50MGS/G CREAM OR OINTMENT	1158	0.144255	0.250292	1.15518	0.90332	1.47726	509	0.378531	0.0739027	1.46014	0.964073	2.21145	649	0.0174507	0.911322	1.0176	0.748523	1.38341	528	0.0318456	FALSE	374	0.0327496	FALSE
FELODIPINE 10MG CAPS OR TABS	1154	0.0734865	0.492692	1.07625	0.87244	1.32768	421	0.371363	0.0830486	1.44971	0.952589	2.20626	733	-0.0326708	0.792686	0.967857	0.75858	1.23487	635	0.0382992	FALSE	435	0.0380911	FALSE
AVEENO CREAM CREAM OR OINTMENT	1139	-0.0424142	0.749996	0.958473	0.738377	1.24418	711	-0.190816	0.349553	0.826284	0.553987	1.23242	428	0.0734307	0.676882	1.07619	0.761903	1.52013	726	0.0437877	FALSE	495	0.043345	FALSE
RABEPRAZOLE 20MG CAPS OR TABS	1139	0.0826909	0.487798	1.08621	0.859931	1.37202	697	-0.0450246	0.798262	0.955974	0.676867	1.35017	442	0.196485	0.226081	1.21712	0.885461	1.673	633	0.0381785	FALSE	434	0.0380035	FALSE
ISOSORBIDE MONONITRATE 10MG CAPS OR TABS	1138	0.238803	0.0101644	1.26973	1.05834	1.52335	414	-0.0291061	0.874946	0.971313	0.675984	1.39567	724	0.33672	0.00179226	1.40035	1.13357	1.7299	265	0.0159831	TRUE	199	0.0174256	TRUE
LIDOCAINE 2% INJECTION	1135	0.0315155	0.818544	1.03202	0.788417	1.35088	705	-0.158765	0.400288	0.853197	0.589357	1.23515	430	0.250749	0.215116	1.28499	0.864408	1.9102	750	0.0452352	FALSE	512	0.0448336	FALSE
BECOTIDE 100MGS/DOSE	1131	0.233416	0.0885917	1.26291	0.965374	1.65214	660	0.126319	0.522046	1.13464	0.770737	1.67037	471	0.340467	0.0747389	1.4056	0.966583	2.04403	384	0.0231604	FALSE	280	0.0245184	FALSE
BETAMETHASONE VALERATE 0.03% CREAM OR OINTMENT	1127	0.0953067	0.454421	1.1	0.856928	1.41201	552	0.0202608	0.926941	1.02047	0.661783	1.57356	575	0.139085	0.372671	1.14922	0.846454	1.56029	622	0.0375151	FALSE	426	0.037303	FALSE
DEPO-MEDRONE WITH LIDOCAINE INJECTION 1ML	1127	-0.24791	0.0787394	0.78043	0.591974	1.02888	678	-0.0677216	0.722669	0.934521	0.642926	1.35837	449	-0.460933	0.0290622	0.630695	0.416928	0.954063	372	0.0224367	FALSE	271	0.0237303	FALSE
CEFRADINE 250MG CAPS OR TABS	1123	0.197126	0.143232	1.2179	0.935377	1.58575	940	0.17113	0.2798	1.18664	0.870043	1.61846	183	0.284628	0.266601	1.32927	0.804503	2.19633	439	0.0264777	FALSE	320	0.028021	FALSE
ZAPAIN 30MG/500MG CAPS OR TABS	1121	0.194375	0.117263	1.21455	0.952331	1.54897	644	0.238331	0.223974	1.26913	0.864326	1.86352	477	0.163543	0.30782	1.17768	0.860046	1.61261	413	0.0249095	FALSE	299	0.0261821	FALSE
ENALAPRIL 20MG CAPS OR TABS	1118	0.21847	0.0291091	1.24417	1.02248	1.51393	444	0.457043	0.0120947	1.5794	1.10524	2.25696	674	0.108811	0.365889	1.11495	0.88069	1.41153	318	0.0191797	FALSE	234	0.0204904	FALSE
DICLOFENAC SODIUM 100MG CAPS OR TABS	1115	0.023189	0.858049	1.02346	0.793802	1.31956	667	0.0200736	0.915416	1.02028	0.704436	1.47773	448	0.0268875	0.880065	1.02725	0.724429	1.45666	766	0.0462002	FALSE	525	0.045972	FALSE
INDAPAMIDE 1.5MG CAPS OR TABS	1115	-0.186539	0.104043	0.829826	0.662688	1.03912	560	-0.374786	0.0517926	0.687436	0.471194	1.00292	555	-0.0683186	0.633601	0.933963	0.705229	1.23688	401	0.0241858	FALSE	292	0.0255692	FALSE
ENALAPRIL 5MG CAPS OR TABS	1111	0.372021	0.000491777	1.45066	1.17681	1.78824	531	0.683748	0.000254046	1.98129	1.37356	2.8579	580	0.215914	0.0999167	1.241	0.959541	1.60501	174	0.0104946	TRUE	131	0.0114711	TRUE
MICONAZOLE 2% CREAM OR OINTMENT	1109	0.165965	0.177954	1.18053	0.927271	1.50296	440	-0.274538	0.281057	0.759923	0.461297	1.25187	669	0.30834	0.0300369	1.36116	1.03024	1.79838	472	0.028468	FALSE	343	0.030035	FALSE
PREDNISOLONE 2.5MG CAPS OR TABS	1106	0.621555	1.05e-08	1.86182	1.50483	2.30349	719	0.679777	7.17e-06	1.97344	1.46659	2.65544	387	0.563256	0.000305161	1.75638	1.29372	2.38449	71	0.00428227	TRUE	56	0.00490368	TRUE
FLUCONAZOLE 50MG CAPS OR TABS	1101	0.569678	7.14e-06	1.7677	1.37848	2.26681	770	0.530043	0.00136192	1.69901	1.22834	2.35002	331	0.62936	0.00145927	1.87641	1.27352	2.76471	121	0.00729795	TRUE	90	0.00788091	TRUE
ELLESTE DUET 1MG CAPS OR TABS	1082	0.0329665	0.882808	1.03352	0.666741	1.60205	1082	0.0329665	0.882808	1.03352	0.666741	1.60205	0	NA	NA	NA	NA	NA	774	0.0466828	FALSE	531	0.0464974	FALSE
CO-FLUAMPICIL 250MG/250MG CAPS OR TABS	1075	0.445799	0.000346605	1.56174	1.22333	1.99375	559	0.417337	0.0309096	1.51791	1.03908	2.2174	516	0.463438	0.00446206	1.58953	1.15488	2.18775	169	0.010193	TRUE	126	0.0110333	TRUE
SULFASALAZINE 500MG CAPS OR TABS	1072	0.206462	0.0755087	1.22932	0.979012	1.54363	646	0.255099	0.142847	1.29059	0.91748	1.81543	426	0.181812	0.244092	1.19939	0.883282	1.62862	370	0.022316	FALSE	270	0.0236427	FALSE
VITAMIN B COMPOUND STRONG CAPS OR TABS	1067	0.840067	9.55e-20	2.31652	1.93288	2.77631	417	0.845773	5.21e-06	2.32978	1.61922	3.35215	650	0.855054	1.02e-15	2.3515	1.90827	2.89768	25	0.00150784	TRUE	24	0.00210158	TRUE
IRBESARTAN 300MG CAPS OR TABS	1063	0.0227996	0.83669	1.02306	0.823667	1.27073	470	-0.120561	0.539446	0.886423	0.60313	1.30278	593	0.0931098	0.487299	1.09758	0.843989	1.42737	758	0.0457177	FALSE	518	0.045359	FALSE
NORIDAY 350MG CAPS OR TABS	1051	0.0971129	0.728964	1.10198	0.636229	1.9087	1051	0.0971129	0.728964	1.10198	0.636229	1.9087	0	NA	NA	NA	NA	NA	714	0.0430639	FALSE	487	0.0426445	FALSE
DICLOFENAC SODIUM / MISOPROSTOL 50MG / 200MG CAPS OR TABS	1037	0.267365	0.0418584	1.30652	1.0099	1.69026	622	0.059234	0.764928	1.06102	0.719623	1.56439	415	0.438623	0.0131244	1.55057	1.0964	2.19288	334	0.0201448	FALSE	245	0.0214536	FALSE
FLUTICASONE / SALMETEROL 125MGS/DOSE / 25MGS/DOSE INHALER	1037	-0.200509	0.163556	0.818314	0.617187	1.08499	631	-0.401559	0.0662756	0.669276	0.436005	1.02735	406	-0.0393102	0.838217	0.961452	0.659241	1.4022	456	0.027503	FALSE	332	0.0290718	FALSE
SERETIDE 125 INHALER	1037	0.364108	0.00571081	1.43923	1.11172	1.86322	629	0.319897	0.0806117	1.37699	0.961784	1.97143	408	0.420353	0.0268132	1.5225	1.04945	2.20877	239	0.014415	TRUE	180	0.0157618	TRUE
KETOPROFEN 2.50% GEL	1032	0.157155	0.175523	1.17018	0.932189	1.46892	628	0.0871833	0.606364	1.0911	0.783142	1.52015	404	0.215956	0.175932	1.24105	0.907747	1.69673	468	0.0282268	FALSE	339	0.0296848	FALSE
EVOREL CONTI PATCHES	1029	0.00768021	0.9643	1.00771	0.719907	1.41057	1029	0.00768021	0.9643	1.00771	0.719907	1.41057	0	NA	NA	NA	NA	NA	814	0.0490953	FALSE	560	0.0490368	FALSE
BETNOVATE 0.10% SCALP APPLICATION	1026	0.00607021	0.966286	1.00609	0.759262	1.33316	556	-0.0497632	0.81663	0.951455	0.624762	1.44898	470	0.0598396	0.757011	1.06167	0.726717	1.551	815	0.0491556	FALSE	561	0.0491243	FALSE
RIVAROXABAN 20MG CAPS OR TABS	1012	0.296526	0.00962846	1.34518	1.07469	1.68374	370	0.613168	0.00480864	1.84627	1.20555	2.82751	642	0.162738	0.230004	1.17673	0.90214	1.53489	259	0.0156212	TRUE	194	0.0169877	TRUE
CERAZETTE 75MG CAPS OR TABS	1005	-0.721432	0.0604908	0.486056	0.228854	1.03232	1005	-0.721432	0.0604908	0.486056	0.228854	1.03232	0	NA	NA	NA	NA	NA	354	0.021351	FALSE	260	0.0227671	FALSE
PANTOPRAZOLE 40MG CAPS OR TABS	997	0.190344	0.136898	1.20967	0.941324	1.5545	548	-0.00425491	0.982609	0.995754	0.679201	1.45984	449	0.344183	0.0434534	1.41084	1.01017	1.97042	428	0.0258142	FALSE	311	0.0272329	FALSE
FULTIUM-D3800UNIT CAPS OR TABS	996	0.176461	0.190153	1.19299	0.916195	1.5534	742	0.113829	0.515438	1.12056	0.795173	1.5791	254	0.270418	0.200684	1.31051	0.866079	1.98301	481	0.0290109	FALSE	350	0.030648	FALSE
SUMATRIPTAN 100MG CAPS OR TABS	992	-0.439543	0.0214388	0.644331	0.443048	0.937058	837	-0.523487	0.0189758	0.592451	0.382574	0.917465	155	-0.215144	0.564613	0.806425	0.38782	1.67686	306	0.018456	FALSE	225	0.0197023	FALSE
DOXAZOSIN 8MG CAPS OR TABS	990	0.32422	0.00205106	1.38295	1.12534	1.69954	295	0.752202	0.00120393	2.12167	1.34566	3.34517	695	0.206856	0.0814914	1.22981	0.974462	1.55206	204	0.012304	TRUE	153	0.0133975	TRUE
MOVELAT GEL	990	0.110863	0.364058	1.11724	0.879387	1.41943	617	0.247708	0.165766	1.28109	0.902492	1.8185	373	-0.0134926	0.935956	0.986598	0.709923	1.3711	578	0.0348613	FALSE	406	0.0355517	FALSE
LETROZOLE 2.5MG CAPS OR TABS	982	0.902702	4.01e-11	2.46626	1.88662	3.22398	979	0.890444	7.85e-11	2.43621	1.86281	3.18612	3	NA	NA	NA	NA	NA	43	0.00259349	TRUE	38	0.0033275	TRUE
ORTHO-GYNEST 0.01% VAGINAL CREAM	982	0.0119122	0.942437	1.01198	0.7324	1.39829	981	0.0119859	0.942082	1.01206	0.732454	1.3984	1	NA	NA	NA	NA	NA	802	0.0483715	FALSE	551	0.0482487	FALSE
METFORMIN 1G CAPS OR TABS	975	-0.163813	0.137721	0.848901	0.683781	1.05389	383	0.0407866	0.84751	1.04163	0.68734	1.57854	592	-0.254503	0.0493487	0.775302	0.601529	0.999275	429	0.0258745	FALSE	312	0.0273205	FALSE
PSEUDOEPHEDRINE 60MG CAPS OR TABS	973	-0.162117	0.247095	0.850342	0.646204	1.11897	677	-0.173379	0.34985	0.840819	0.584577	1.20938	296	-0.143352	0.502388	0.866449	0.569931	1.31724	523	0.031544	FALSE	370	0.0323993	FALSE
PANTOPRAZOLE 20MG CAPS OR TABS	971	0.13125	0.309308	1.14025	0.885347	1.46855	553	-0.0427792	0.824151	0.958123	0.656977	1.39731	418	0.282006	0.106937	1.32579	0.940966	1.86798	554	0.0334138	FALSE	391	0.0342382	FALSE
SIMVASTATIN 80MG CAPS OR TABS	969	0.258301	0.0345881	1.29473	1.0189	1.64522	359	0.533934	0.0259747	1.70563	1.06602	2.72899	610	0.151587	0.287788	1.16368	0.879929	1.53893	326	0.0196622	FALSE	240	0.0210158	FALSE
DEPO-MEDRONE WITH LIDOCAINE INJECTION 40MG/ML / 10MG/ML	964	0.199656	0.142784	1.22098	0.934855	1.59469	588	0.211068	0.281462	1.235	0.841116	1.81332	376	0.191971	0.311083	1.21164	0.83571	1.75666	438	0.0264174	FALSE	319	0.0279334	FALSE
CYCLIZINE 50MG TABS 50MG CAPS OR TABS	962	1.1762	4.21e-24	3.24204	2.58197	4.07084	730	1.14555	1.48e-15	3.14417	2.37295	4.16604	232	1.27541	1.14e-10	3.58017	2.42957	5.27566	17	0.00102533	TRUE	16	0.00140105	TRUE
DICLOFENAC SODIUM 3.00% GEL	960	-0.0290092	0.816178	0.971407	0.760641	1.24058	263	0.110485	0.690629	1.11682	0.648171	1.92432	697	-0.0637824	0.648181	0.938209	0.71337	1.23391	747	0.0450543	FALSE	509	0.0445709	FALSE
MORPHINE SULFATE 10MG/5ML ORAL SOLUTION	960	1.71606	3.12e-58	5.56256	4.51313	6.85602	538	1.72958	1.14e-27	5.6383	4.13138	7.69487	422	1.74306	1.58e-33	5.71481	4.3057	7.58508	3	0.000180941	TRUE	3	0.000262697	TRUE
FREESTYLE OPTIUM TESTING STRIPS STRIPS	951	0.295707	0.00312947	1.34408	1.10468	1.63535	363	0.45578	0.0192084	1.5774	1.07709	2.31012	588	0.235428	0.0440778	1.26545	1.00626	1.5914	220	0.013269	TRUE	165	0.0144483	TRUE
ELLESTE DUET CONTI CAPS OR TABS	945	0.0323839	0.863415	1.03291	0.714214	1.49383	945	0.0323839	0.863415	1.03291	0.714214	1.49383	0	NA	NA	NA	NA	NA	768	0.0463209	FALSE	527	0.0461471	FALSE
ACTIVE TESTING STRIPS STRIPS	938	0.303837	0.0015726	1.35505	1.12237	1.63597	349	0.0846276	0.635049	1.08831	0.767331	1.54356	589	0.396522	0.000529753	1.48664	1.18797	1.86041	197	0.0118818	TRUE	147	0.0128722	TRUE
CALCIPOTRIOL / BETAMETHASONE DIPROPIONATE 0.005% / 0.05% CREAM OR OINTMENT	938	0.243088	0.0838086	1.27518	0.96805	1.67976	408	0.324748	0.19228	1.38368	0.849241	2.25446	530	0.210393	0.21716	1.23416	0.883607	1.7238	379	0.0228589	FALSE	277	0.0242557	FALSE
PROCHLORPERAZINE 3MG CAPS OR TABS	930	0.492899	0.00190084	1.63706	1.19937	2.23446	757	0.390275	0.0361643	1.47739	1.02549	2.12842	173	0.762565	0.0127958	2.14377	1.17607	3.9077	201	0.012123	TRUE	150	0.0131349	TRUE
CARBIMAZOLE 5MG CAPS OR TABS	928	-0.136189	0.372046	0.872678	0.647125	1.17685	731	-0.16359	0.354814	0.84909	0.600431	1.20073	197	-0.0505359	0.867149	0.95072	0.5259	1.71871	582	0.0351025	FALSE	407	0.0356392	FALSE
ESTRADERM TTS 50PATCHES	928	-0.361898	0.0180157	0.696353	0.515933	0.939867	928	-0.361898	0.0180157	0.696353	0.515933	0.939867	0	NA	NA	NA	NA	NA	288	0.0173703	FALSE	212	0.0185639	TRUE
SIMVADOR 40MG CAPS OR TABS	926	-0.0684225	0.560763	0.933866	0.741589	1.176	324	-0.112632	0.606774	0.893479	0.581848	1.37202	602	-0.0521448	0.708573	0.949191	0.72211	1.24768	654	0.0394451	FALSE	446	0.0390543	FALSE
CIALIS 20MG CAPS OR TABS	925	-0.260424	0.0432256	0.770724	0.598746	0.992101	0	NA	NA	NA	NA	NA	925	-0.260424	0.0432256	0.770724	0.598746	0.992101	338	0.020386	FALSE	249	0.0218039	FALSE
FUCITHALMIC 1% EYE DROPS	925	0.228775	0.0989775	1.25706	0.957907	1.64964	613	0.10514	0.566706	1.11087	0.775265	1.59175	312	0.404355	0.0572741	1.49834	0.987582	2.27324	395	0.0238239	FALSE	287	0.0251313	FALSE
TRIMETHOPRIM 100MG CAPS OR TABS	925	0.271155	0.0409602	1.31148	1.0112	1.70092	730	0.176514	0.29132	1.19305	0.859556	1.65594	195	0.460443	0.0354546	1.58478	1.03184	2.43401	333	0.0200844	FALSE	244	0.021366	FALSE
INDOMETACIN 50MG CAPS OR TABS	921	0.0568286	0.682044	1.05847	0.806501	1.38917	136	0.634639	0.175959	1.88634	0.752392	4.72929	785	-0.00448411	0.975481	0.995526	0.747937	1.32507	695	0.041918	FALSE	473	0.0414186	FALSE
BUDESONIDE 200MGS/DOSE INHALER	920	0.194132	0.20455	1.21426	0.899626	1.63893	566	0.366246	0.0938522	1.44231	0.939693	2.21376	354	0.0249047	0.90809	1.02522	0.671725	1.56473	489	0.0294934	FALSE	354	0.0309982	FALSE
ACCRETE D3TABLETS	919	0.143228	0.323512	1.15399	0.86839	1.53353	747	-0.194101	0.295994	0.823575	0.57228	1.18522	172	0.732576	0.00290637	2.08043	1.28447	3.36964	562	0.0338963	FALSE	395	0.0345884	FALSE
CEFRADINE 500MG CAPS OR TABS	917	0.415473	0.0051069	1.51509	1.13277	2.02643	674	0.334771	0.0833355	1.39762	0.956822	2.04149	243	0.545511	0.0186531	1.72549	1.09527	2.71833	232	0.0139928	TRUE	173	0.0151489	TRUE
FLUTICASONE / SALMETEROL 250MGS/DOSE / 25MGS/DOSE INHALER	913	0.723097	2.52e-09	2.0608	1.62468	2.614	498	0.792132	1.42e-05	2.2081	1.54422	3.15739	415	0.667454	4.02e-05	1.94927	1.41745	2.68062	57	0.00343788	TRUE	47	0.00411559	TRUE
PROCTOSEDYL SUPPOSITORIES	913	0.285194	0.0819303	1.33002	0.964517	1.83403	511	0.103067	0.69508	1.10857	0.662128	1.85601	402	0.406536	0.0532406	1.50161	0.994338	2.26767	377	0.0227382	FALSE	276	0.0241681	FALSE
REVAXIS VACCINE SUSPENSION FOR INJECTION 0.5ML PRE-FILLED SYRINGES	909	-0.536059	0.00519133	0.585049	0.40173	0.852023	507	-0.750911	0.0203512	0.471937	0.250238	0.890048	402	-0.417748	0.0808219	0.658528	0.412011	1.05254	234	0.0141134	TRUE	175	0.015324	TRUE
PAROXETINE 30MG CAPS OR TABS	904	0.137823	0.35358	1.14777	0.857814	1.53574	609	0.281937	0.17076	1.32569	0.885609	1.98447	295	-0.0399832	0.853163	0.960806	0.629148	1.4673	573	0.0345597	FALSE	402	0.0352014	FALSE
CAPASAL SHAMPOO	887	0.0337002	0.818764	1.03427	0.775255	1.37984	531	-0.176614	0.434359	0.838103	0.538262	1.30497	356	0.188794	0.333479	1.20779	0.823813	1.77074	751	0.0452955	FALSE	513	0.0449212	FALSE
PREGABALIN 150MG CAPS OR TABS	887	0.540349	1.62e-05	1.71661	1.34273	2.19459	504	0.909035	7.06e-06	2.48193	1.66927	3.69021	383	0.273361	0.0922561	1.31437	0.956122	1.80686	133	0.00802171	TRUE	99	0.008669	TRUE
HYDROXYZINE 25MG CAPS OR TABS	885	0.25794	0.0575099	1.29426	0.991811	1.68894	577	0.274174	0.157779	1.31544	0.899205	1.92436	308	0.250202	0.188235	1.28428	0.88472	1.8643	352	0.0212304	FALSE	259	0.0226795	FALSE
VARENICLINE 1MG CAPS OR TABS	883	0.627737	5.38e-06	1.87337	1.42946	2.45513	501	0.721724	0.000474302	2.05798	1.37296	3.08477	382	0.551558	0.00300842	1.73596	1.20586	2.49909	117	0.00705669	TRUE	87	0.00761821	TRUE
ISOSORBIDE MONONITRATE 20MG CAPS OR TABS	875	0.314703	0.00255308	1.36985	1.11657	1.6806	304	0.225697	0.242137	1.2532	0.858563	1.82922	571	0.35114	0.00463952	1.42069	1.1141	1.81165	211	0.0127262	TRUE	159	0.0139229	TRUE
VENLAFAXINE 150MG CAPS OR TABS	874	0.0731297	0.618166	1.07587	0.807006	1.43431	549	0.212303	0.281401	1.23652	0.840306	1.81956	325	-0.0976667	0.659694	0.906951	0.587201	1.40081	673	0.0405911	FALSE	458	0.0401051	FALSE
PIZOTIFEN 1.5MG CAPS OR TABS	872	0.0386633	0.824993	1.03942	0.737839	1.46427	659	0.0109157	0.96037	1.01098	0.65728	1.555	213	0.0751403	0.795005	1.07804	0.611592	1.90022	754	0.0454765	FALSE	514	0.0450088	FALSE
DIGOXIN 125MG CAPS OR TABS	871	0.940676	1.85e-20	2.56171	2.09973	3.12535	332	0.957218	5.5e-08	2.60444	1.84409	3.6783	539	0.938245	4.2e-14	2.55549	2.00337	3.25979	23	0.00138721	TRUE	22	0.00192644	TRUE
METOPROLOL 50MG CAPS OR TABS	870	0.340953	0.00540966	1.40629	1.10595	1.78818	308	0.515115	0.0369276	1.67383	1.03175	2.7155	562	0.281145	0.0468239	1.32465	1.00396	1.74777	236	0.014234	TRUE	177	0.0154991	TRUE
DIPYRIDAMOLE 200MG CAPS OR TABS	857	0.590415	6.4e-08	1.80474	1.45704	2.2354	283	0.561998	0.0110112	1.75417	1.13739	2.70542	574	0.597558	1.96e-06	1.81767	1.42102	2.32505	82	0.00494572	TRUE	63	0.00551664	TRUE
REPLENSMD VAGINAL MOISTURISER	857	-0.278375	0.144884	0.757013	0.520674	1.10063	857	-0.278375	0.144884	0.757013	0.520674	1.10063	0	NA	NA	NA	NA	NA	440	0.026538	FALSE	321	0.0281086	FALSE
ACICLOVIR 200MG CAPS OR TABS	853	0.0262395	0.890078	1.02659	0.707599	1.48938	656	-0.14074	0.559937	0.868715	0.541215	1.39439	197	0.32737	0.294104	1.38732	0.752617	2.55727	781	0.0471049	FALSE	537	0.0470228	FALSE
FEMULEN 500MG CAPS OR TABS	851	0.795583	0.0184876	2.21573	1.143	4.29527	851	0.795583	0.0184876	2.21573	1.143	4.29527	0	NA	NA	NA	NA	NA	291	0.0175513	FALSE	214	0.0187391	TRUE
SERETIDE 500 INHALER	847	0.909181	3.56e-17	2.48229	2.00915	3.06684	422	0.842576	6.44e-07	2.32234	1.66662	3.23605	425	0.960972	6.91e-12	2.61424	1.98654	3.44028	29	0.00174909	TRUE	27	0.00236427	TRUE
AZATHIOPRINE 50MG CAPS OR TABS	841	0.848703	2.74e-10	2.33662	1.79535	3.04106	470	1.0629	4.47e-07	2.89475	1.91588	4.37375	371	0.685697	9.6e-05	1.98515	1.40654	2.80179	48	0.00289505	TRUE	42	0.00367776	TRUE
ROFECOXIB 25MG CAPS OR TABS	836	0.0430054	0.745526	1.04394	0.805164	1.35354	549	-0.00578988	0.975453	0.994227	0.687571	1.43765	287	0.103929	0.577829	1.10952	0.76946	1.59987	724	0.0436671	FALSE	493	0.0431699	FALSE
METRONIDAZOLE 0.75% GEL	832	-0.0225539	0.896561	0.977699	0.695885	1.37364	496	-0.201608	0.461663	0.817416	0.477875	1.39821	336	0.1044	0.64301	1.11004	0.713856	1.72612	786	0.0474065	FALSE	541	0.047373	FALSE
INDOMETACIN 25MG CAPS OR TABS	831	0.267789	0.0563562	1.30707	0.992772	1.72087	215	0.602943	0.0823496	1.82749	0.925602	3.60816	616	0.199175	0.195748	1.2204	0.902522	1.65022	350	0.0211098	FALSE	257	0.0225044	FALSE
OILATUM CREAM OR OINTMENT	831	0.31531	0.0197078	1.37068	1.05157	1.78663	451	0.120068	0.569905	1.12757	0.745199	1.70615	380	0.453112	0.0103564	1.5732	1.11261	2.22447	299	0.0180338	FALSE	219	0.0191769	FALSE
FREESTYLE LITE TESTING STRIPS STRIPS	829	0.134205	0.214854	1.14363	0.925089	1.41379	319	-0.0257791	0.897965	0.97455	0.657178	1.44519	510	0.20317	0.114119	1.22528	0.952308	1.5765	496	0.0299156	FALSE	357	0.0312609	FALSE
ROFECOXIB 12.5MG CAPS OR TABS	829	-0.026721	0.870907	0.973633	0.705394	1.34387	610	-0.0403091	0.840314	0.960492	0.648946	1.42161	219	0.00847445	0.976592	1.00851	0.572577	1.77634	770	0.0464415	FALSE	528	0.0462347	FALSE
MICROLET LANCETS 0.5MM/28GAUGE	828	0.465499	2.26e-05	1.59281	1.28429	1.97544	307	0.454132	0.01983	1.57481	1.07471	2.30762	521	0.476712	0.000338195	1.61077	1.24113	2.09049	137	0.00826297	TRUE	102	0.0089317	TRUE
QVAR 50INHALER INHALER	828	0.00672208	0.969319	1.00674	0.714753	1.41802	518	-0.0513386	0.828808	0.949957	0.596495	1.51287	310	0.0779663	0.762868	1.08109	0.651482	1.79398	817	0.0492762	FALSE	563	0.0492995	FALSE
PREGABALIN 50MG CAPS OR TABS	823	0.64781	7.78e-06	1.91135	1.43884	2.53902	557	0.438151	0.0337813	1.54984	1.03416	2.32267	266	0.880823	1.73e-05	2.41289	1.61459	3.60589	123	0.00741858	TRUE	92	0.00805604	TRUE
TOLTERODINE 2MG CAPS OR TABS	821	-0.10781	0.416342	0.897798	0.692266	1.16435	543	-0.0460874	0.80571	0.954958	0.661441	1.37873	278	-0.147705	0.43242	0.862686	0.596627	1.24739	604	0.0364294	FALSE	420	0.0367776	FALSE
IPRATROPIUM BROMIDE 20MGS/DOSE INHALER	819	0.70751	3.48e-11	2.02893	1.64573	2.50137	377	0.65915	0.000211731	1.93315	1.36399	2.73979	442	0.749535	2.06e-08	2.11601	1.62831	2.74979	42	0.00253317	TRUE	37	0.00323993	TRUE
HYPROMELLOSE 0.50% EYE DROPS	814	-0.0311997	0.824999	0.969282	0.735101	1.27807	556	-0.0961594	0.600368	0.908319	0.633864	1.30161	258	0.0683701	0.756985	1.07076	0.694422	1.65106	755	0.0455368	FALSE	515	0.0450963	FALSE
GAMOLENIC ACID 40MG CAPS OR TABS	810	0.00629696	0.975526	1.00632	0.673004	1.50471	797	0.0526204	0.799776	1.05403	0.701875	1.58287							820	0.0494572	FALSE	566	0.0495622	FALSE
SHARPSGUARD DISPOSAL UNIT YELLOW	810	0.645257	4.76e-09	1.90648	1.53614	2.36609	335	0.662811	0.000379151	1.94024	1.34622	2.79636	475	0.632378	3.66e-06	1.88208	1.44003	2.45983	64	0.00386007	TRUE	50	0.00437828	TRUE
ESTRIOL 0.10% CREAM OR OINTMENT	809	-0.342342	0.0933995	0.710105	0.476031	1.05928	809	-0.342342	0.0933995	0.710105	0.476031	1.05928	0	NA	NA	NA	NA	NA	391	0.0235826	FALSE	285	0.0249562	FALSE
THIAMINE 100MG CAPS OR TABS	808	1.04545	4.77e-26	2.84469	2.34278	3.45412	207	1.24156	5.26e-07	3.46102	2.13076	5.62177	601	1.00988	1.03e-20	2.74528	2.22068	3.39381	15	0.000904704	TRUE	14	0.00122592	TRUE
TRAZODONE 50MG CAPS OR TABS	807	0.392666	0.00511199	1.48092	1.12501	1.94943	533	0.237823	0.208938	1.26848	0.875333	1.83822	274	0.575932	0.0061994	1.77879	1.17764	2.6868	233	0.0140531	TRUE	174	0.0152364	TRUE
BECLOMETASONE 250MGS/DOSE INHALER	806	0.443899	0.00124085	1.55877	1.19063	2.04074	445	0.394308	0.0427713	1.48336	1.01292	2.17228	361	0.492396	0.011249	1.63623	1.11815	2.39437	189	0.0113993	TRUE	141	0.0123468	TRUE
NUVELLE CAPS OR TABS	805	-0.143862	0.4826	0.866007	0.579581	1.29398	805	-0.143862	0.4826	0.866007	0.579581	1.29398	0	NA	NA	NA	NA	NA	632	0.0381182	FALSE	433	0.0379159	FALSE
HYDROCORTISONE 0.50% CREAM OR OINTMENT	799	0.0114357	0.952187	1.0115	0.696028	1.46996	596	0.0872709	0.739844	1.09119	0.651915	1.82647	203	-0.089062	0.74835	0.914789	0.530906	1.57625	805	0.0485525	FALSE	554	0.0485114	FALSE
NARATRIPTAN 2.5MG CAPS OR TABS	798	0.0815733	0.720638	1.08499	0.69384	1.69666	699	0.180189	0.490532	1.19744	0.717458	1.99854	99	-0.249634	0.598802	0.779086	0.307404	1.97452	710	0.0428227	FALSE	484	0.0423818	FALSE
BETAMETHASONE VALERATE / FUSIDIC ACID 0.1% / 2% CREAM OR OINTMENT	794	0.071623	0.627439	1.07425	0.804433	1.43457	384	-0.10453	0.671983	0.900748	0.555229	1.46129	410	0.171529	0.353373	1.18712	0.826365	1.70536	674	0.0406514	FALSE	459	0.0401926	FALSE
FENBID 5% GEL	794	-0.0205174	0.884108	0.979692	0.74349	1.29093	471	0.0641667	0.744858	1.06627	0.724486	1.56929	323	-0.111489	0.579822	0.894502	0.602799	1.32736	775	0.0467431	FALSE	532	0.0465849	FALSE
ESTRACOMBI TTS PATCHES	791	-0.317232	0.0631476	0.728162	0.521083	1.01753	791	-0.317232	0.0631476	0.728162	0.521083	1.01753	0	NA	NA	NA	NA	NA	357	0.021532	FALSE	262	0.0229422	FALSE
ELLESTE SOLO 1MG CAPS OR TABS	790	-0.330539	0.145659	0.718537	0.460344	1.12154	790	-0.330539	0.145659	0.718537	0.460344	1.12154	0	NA	NA	NA	NA	NA	441	0.0265983	FALSE	322	0.0281961	FALSE
ALGESAL CREAM CREAM OR OINTMENT	781	0.0622532	0.647729	1.06423	0.814824	1.38998	478	-0.0777476	0.703409	0.925198	0.620026	1.38057	303	0.175735	0.338332	1.19212	0.831935	1.70825	684	0.0412545	FALSE	466	0.0408056	FALSE
GLICLAZIDE 40MG CAPS OR TABS	781	-0.0314912	0.782718	0.969	0.774685	1.21205	279	-0.221192	0.32785	0.801563	0.51465	1.24843	502	0.0434412	0.743038	1.0444	0.805515	1.35413	734	0.0442702	FALSE	499	0.0436953	FALSE
ANUSOL HC CREAM OR OINTMENT	777	0.214185	0.180152	1.23885	0.905718	1.69451	400	0.120826	0.637497	1.12843	0.682665	1.86526	377	0.278282	0.173758	1.32086	0.884531	1.97242	473	0.0285283	FALSE	344	0.0301226	FALSE
ISPAGHULA HUSK GRANULES SACHETS	774	0.171692	0.254781	1.18731	0.883557	1.59549	539	0.125373	0.541797	1.13357	0.757756	1.69578	235	0.232684	0.294691	1.26198	0.816665	1.95013	531	0.0320265	FALSE	377	0.0330123	FALSE
NICORANDIL 20MG CAPS OR TABS	770	0.2536	0.0151131	1.28866	1.05025	1.58119	239	0.311723	0.152396	1.36578	0.891195	2.09308	531	0.235668	0.04757	1.26575	1.00253	1.59809	285	0.0171894	TRUE	211	0.0184764	TRUE
XYLOPROCT 5%/0.275% CREAM OR OINTMENT	768	0.168748	0.278314	1.18382	0.872554	1.60613	437	0.274138	0.26185	1.3154	0.814869	2.12337	331	0.090704	0.653785	1.09494	0.736632	1.62755	541	0.0326297	FALSE	382	0.0334501	FALSE
AMIODARONE 200MG CAPS OR TABS	765	0.458323	2.89e-05	1.58142	1.27576	1.96031	178	0.268982	0.285849	1.30863	0.798529	2.14459	587	0.503735	3.53e-05	1.65489	1.30346	2.10107	139	0.0083836	TRUE	104	0.00910683	TRUE
GLUCORX NEXUS TESTING STRIPS STRIPS	765	0.144626	0.235679	1.15561	0.90991	1.46765	281	0.26786	0.234866	1.30716	0.840224	2.0336	484	0.0917995	0.527267	1.09615	0.824641	1.45704	512	0.0308806	FALSE	365	0.0319615	FALSE
OVESTIN 1MG CREAM OR OINTMENT	762	-0.462931	0.0202958	0.629436	0.42576	0.930548	761	-0.463099	0.0202504	0.62933	0.425688	0.930391	1	NA	NA	NA	NA	NA	300	0.0180941	FALSE	220	0.0192644	FALSE
NYSTATIN 100,000UNITS/ML ORAL SUSPENSION	759	0.90741	4.94e-11	2.4779	1.89046	3.24786	539	0.731687	7.93e-05	2.07858	1.44529	2.98938	220	1.1586	2.58e-08	3.18548	2.11861	4.78961	44	0.0026538	TRUE	39	0.00341506	TRUE
DIETHYLAMINE SALICYLATE 10% CREAM OR OINTMENT	756	-0.0721638	0.634534	0.930379	0.690937	1.2528	460	-0.178263	0.448534	0.836722	0.527671	1.32678	296	0.00711218	0.971499	1.00714	0.681784	1.48775	677	0.0408323	FALSE	462	0.0404553	FALSE
BISACODYL 5MG CAPS OR TABS	754	0.621877	8.02e-07	1.86242	1.45483	2.3842	504	0.544768	0.00202867	1.72421	1.21991	2.43697	250	0.718452	6.96e-05	2.05125	1.43969	2.92261	99	0.00597105	TRUE	73	0.00639229	TRUE
IRBESARTAN 75MG CAPS OR TABS	754	0.0502734	0.698309	1.05156	0.815512	1.35593	381	0.142379	0.491324	1.15301	0.76866	1.72956	373	-0.00739085	0.964638	0.992636	0.715957	1.37624	699	0.0421592	FALSE	475	0.0415937	FALSE
PIOGLITAZONE 30MG CAPS OR TABS	752	-0.199655	0.0881051	0.819014	0.651094	1.03024	251	0.0428504	0.848118	1.04378	0.67323	1.61829	501	-0.296165	0.0316144	0.743665	0.567653	0.974253	383	0.0231001	FALSE	279	0.0244308	FALSE
OTOSPORIN EAR DROPS	749	-0.172906	0.293179	0.841217	0.609389	1.16124	379	-0.0476883	0.861025	0.953431	0.559017	1.62612	370	-0.250746	0.224925	0.77822	0.519067	1.16676	548	0.0330519	FALSE	386	0.0338003	FALSE
VALSARTAN 160MG CAPS OR TABS	749	0.0369001	0.783931	1.03759	0.797032	1.35075	338	0.08153	0.731535	1.08495	0.680973	1.72857	411	0.0177977	0.913234	1.01796	0.739084	1.40206	735	0.0443305	FALSE	500	0.0437828	FALSE
APIXABAN 5MG CAPS OR TABS	748	0.0140958	0.915117	1.0142	0.782621	1.31429	287	0.0191352	0.933564	1.01932	0.650012	1.59845	461	0.0115123	0.94328	1.01158	0.736665	1.38909	795	0.0479493	FALSE	548	0.047986	FALSE
ROSUVASTATIN 20MG CAPS OR TABS	746	0.327254	0.0208597	1.38715	1.0509	1.83099	308	0.25597	0.271387	1.29171	0.818595	2.03828	438	0.373351	0.0366464	1.45259	1.02345	2.06169	304	0.0183353	FALSE	223	0.0195271	FALSE
HYDROMOL CREAM OR OINTMENT	743	0.189567	0.218123	1.20873	0.893932	1.63437	418	-0.148794	0.568314	0.861747	0.516879	1.43671	325	0.385632	0.0454411	1.47054	1.00785	2.14565	500	0.0301568	FALSE	360	0.0315236	FALSE
CARBAMAZEPINE 100MG CAPS OR TABS	741	0.364325	0.0121837	1.43954	1.08272	1.91397	451	0.170613	0.438769	1.18603	0.770074	1.82667	290	0.529987	0.00640754	1.69891	1.16062	2.48685	269	0.0162244	TRUE	203	0.0177758	TRUE
NEOMYCIN / CHLORHEXIDINE HYDROCHLORIDE 0.5% / 0.1% CREAM OR OINTMENT	735	0.0762971	0.632893	1.07928	0.789172	1.47604	442	0.0166548	0.94214	1.01679	0.648502	1.59424	293	0.130774	0.557095	1.13971	0.736567	1.76351	676	0.040772	FALSE	461	0.0403678	FALSE
ZEROBASE 11% CREAM OR OINTMENT	727	0.204907	0.150357	1.22741	0.928371	1.62277	382	0.174378	0.461032	1.19051	0.748813	1.89273	345	0.227537	0.202602	1.2555	0.884736	1.78165	446	0.0268999	FALSE	324	0.0283713	FALSE
BETAMETHASONE 0.10% EAR/EYE/NOSE DROPS	724	-0.23356	0.234258	0.79171	0.538799	1.16334	382	-0.518938	0.075419	0.595152	0.335876	1.05458	342	0.023189	0.931495	1.02346	0.603195	1.73654	511	0.0308203	FALSE	364	0.0318739	FALSE
CONTOUR TESTING STRIPS STRIPS	713	0.340144	0.00386448	1.40515	1.11559	1.76987	277	0.221307	0.248098	1.24771	0.857064	1.8164	436	0.411603	0.00589969	1.50923	1.12592	2.02305	226	0.0136309	TRUE	169	0.0147986	TRUE
ARTHROTEC 50 CAPS OR TABS	711	0.146938	0.309689	1.15828	0.872359	1.53792	437	0.225496	0.284628	1.25294	0.828978	1.89374	274	0.0798575	0.688411	1.08313	0.733118	1.60026	556	0.0335344	FALSE	392	0.0343257	FALSE
MIRTAZAPINE 45MG CAPS OR TABS	711	0.604155	1.37e-05	1.82971	1.3936	2.40229	370	0.842411	0.000208588	2.32196	1.48762	3.62424	341	0.441627	0.0124698	1.55524	1.09988	2.19912	130	0.00784077	TRUE	96	0.0084063	TRUE
PEAK FLOW METER STANDARD RANGE	710	0.323084	0.0727466	1.38138	0.970633	1.96595	483	0.363306	0.11806	1.43808	0.91185	2.26798	227	0.23466	0.410868	1.26448	0.72281	2.21207	365	0.0220145	FALSE	267	0.02338	FALSE
BENDROFLUAZIDE 2.5MG CAPS OR TABS	708	-0.326328	0.0427855	0.721568	0.526212	0.989451	432	-0.531818	0.0151619	0.587536	0.382497	0.902485	276	-0.0737873	0.759308	0.928869	0.579376	1.48918	335	0.0202051	FALSE	246	0.0215412	FALSE
LERCANIDIPINE 20MG CAPS OR TABS	707	-0.235635	0.115441	0.790069	0.589187	1.05944	335	-0.175309	0.455068	0.839198	0.529784	1.32932	372	-0.28728	0.139566	0.750302	0.512532	1.09838	409	0.0246683	FALSE	296	0.0259194	FALSE
AVAMYS 27.5MGS/DOSE NASAL SPRAY	705	-0.307707	0.112649	0.735131	0.502644	1.07515	378	-0.0448524	0.897558	0.956139	0.48304	1.8926	327	-0.432238	0.0655332	0.649055	0.409731	1.02817	408	0.024608	FALSE	295	0.0258319	FALSE
MARVELON CAPS OR TABS	703	-1.71076	0.00630262	0.180728	0.0529582	0.616765	702	-1.7107	0.00630442	0.180739	0.0529612	0.616801	1	NA	NA	NA	NA	NA	244	0.0147165	TRUE	184	0.0161121	TRUE
FUCIDIN H CREAM OR OINTMENT	699	0.0222532	0.889495	1.0225	0.747025	1.39957	411	0.257199	0.307462	1.2933	0.789192	2.11942	288	-0.147139	0.481422	0.863174	0.573058	1.30016	780	0.0470446	FALSE	536	0.0469352	FALSE
CONJUGATED OESTROGENS 625MG CAPS OR TABS	698	-0.342345	0.0794869	0.710103	0.484343	1.04109	698	-0.342345	0.0794869	0.710103	0.484343	1.04109	0	NA	NA	NA	NA	NA	373	0.022497	FALSE	272	0.0238179	FALSE
EPIPEN SOLUTION FOR INJECTION AUTO-INJECTORS 300MGS/0.3ML	697	-0.0740121	0.708821	0.92866	0.629734	1.36948	480	0.338021	0.228534	1.40217	0.808827	2.43078	217	-0.538329	0.0647013	0.583723	0.329729	1.03337	707	0.0426417	FALSE	481	0.0421191	FALSE
NORTRIPTYLINE 10MG CAPS OR TABS	695	-0.142296	0.452213	0.867364	0.598517	1.25698	515	-0.173384	0.482312	0.840815	0.518372	1.36383	180	-0.105008	0.722219	0.900318	0.504619	1.6063	620	0.0373945	FALSE	425	0.0372154	FALSE
ONETOUCH ULTRASOFT 0.4MM/28GAUGE LANCETS	695	0.385389	0.00123386	1.47019	1.1637	1.8574	282	0.638718	0.00194309	1.89405	1.26457	2.83687	413	0.246243	0.0940496	1.27921	0.958876	1.70656	188	0.011339	TRUE	140	0.0122592	TRUE
SCHERIPROCT CREAM OR OINTMENT	688	0.00843076	0.960507	1.00847	0.722334	1.40794	415	-0.0719968	0.77697	0.930534	0.565442	1.53136	273	0.0832755	0.71674	1.08684	0.693099	1.70426	809	0.0487937	FALSE	558	0.0488616	FALSE
ALVERINE 60MG CAPS OR TABS	684	-0.107829	0.553838	0.897781	0.628253	1.28294	526	-0.0925343	0.683248	0.911618	0.58449	1.42183	158	-0.144886	0.635662	0.865121	0.475082	1.57538	652	0.0393245	FALSE	445	0.0389667	FALSE
MOVELAT CREAM OR OINTMENT	684	0.222839	0.138812	1.24962	0.930326	1.6785	440	0.202568	0.352199	1.22454	0.799164	1.87634	244	0.252733	0.225287	1.28754	0.855755	1.93719	431	0.0259952	FALSE	314	0.0274956	FALSE
CANESTEN 1% CREAM OR OINTMENT	676	0.181143	0.288989	1.19859	0.857541	1.67526	496	0.337213	0.138217	1.40104	0.897075	2.18812	180	-0.0354747	0.891705	0.965147	0.579167	1.60836	546	0.0329312	FALSE	385	0.0337128	FALSE
PIZOTIFEN 500MG CAPS OR TABS	676	-0.111833	0.611203	0.894194	0.581001	1.37622	535	-0.28979	0.292435	0.74842	0.436361	1.28365	141	0.232	0.534782	1.26112	0.606196	2.62361	669	0.0403498	FALSE	454	0.0397548	FALSE
OILATUM EMOLLIENT	673	0.332895	0.040449	1.395	1.01459	1.91804	446	0.169086	0.439668	1.18422	0.771227	1.81838	227	0.539842	0.0272671	1.71574	1.06244	2.77074	331	0.0199638	FALSE	243	0.0212785	FALSE
CLIMAGEST 1MG CAPS OR TABS	662	0.0437157	0.852908	1.04469	0.658097	1.65837	662	0.0437157	0.852908	1.04469	0.658097	1.65837	0	NA	NA	NA	NA	NA	765	0.0461399	FALSE	524	0.0458844	FALSE
SHARPSAFE DISPOSAL UNIT YELLOW	661	0.322174	0.00687123	1.38012	1.09261	1.7433	295	0.353103	0.0772586	1.42348	0.962135	2.10603	366	0.313042	0.0351584	1.36758	1.02202	1.82998	250	0.0150784	TRUE	188	0.0164623	TRUE
LEVOCETIRIZINE 5MG CAPS OR TABS	659	0.0516359	0.797376	1.05299	0.709959	1.56177	425	0.136609	0.647564	1.14638	0.638212	2.05917	234	-0.0263214	0.92298	0.974022	0.571254	1.66076	740	0.0446321	FALSE	503	0.0440455	FALSE
CAPSAICIN 0.03% CREAM OR OINTMENT	657	0.182011	0.252818	1.19963	0.878141	1.63881	450	0.266407	0.217825	1.30527	0.854447	1.99394	207	0.0820932	0.727865	1.08556	0.683652	1.72373	529	0.0319059	FALSE	375	0.0328371	FALSE
PIOGLITAZONE 15MG CAPS OR TABS	656	-0.172376	0.175923	0.841663	0.655732	1.08031	241	-0.268267	0.26227	0.764703	0.478409	1.22233	415	-0.13462	0.371324	0.874048	0.650668	1.17412	469	0.0282871	FALSE	340	0.0297723	FALSE
RABEPRAZOLE 10MG CAPS OR TABS	655	0.034327	0.828701	1.03492	0.75834	1.41238	376	0.1182	0.616621	1.12547	0.708547	1.78772	279	-0.0412277	0.847584	0.959611	0.630247	1.4611	757	0.0456574	FALSE	517	0.0452715	FALSE
DOVOBET CREAM OR OINTMENT	654	0.196771	0.231222	1.21747	0.882177	1.68019	292	0.231075	0.411679	1.25995	0.725709	2.1875	362	0.188799	0.3513	1.2078	0.812038	1.79644	509	0.0306996	FALSE	363	0.0317863	FALSE
DIASTIX TESTING STRIPS STRIPS	651	0.180187	0.134357	1.19744	0.94582	1.516	255	0.249408	0.242152	1.28327	0.844906	1.94906	396	0.14709	0.313257	1.15846	0.870405	1.54184	427	0.0257539	FALSE	310	0.0271454	FALSE
GLYCERYL TRINITRATE 400MGS/DOSE SPRAY	650	0.292883	0.0151082	1.34029	1.05826	1.69746	199	0.262271	0.309065	1.29988	0.784204	2.15465	451	0.301806	0.0268882	1.3523	1.03513	1.76665	284	0.0171291	TRUE	210	0.0183888	TRUE
MULTICLIX LANCETS 0.3MM/30GAUGE	650	0.334655	0.00723228	1.39746	1.09467	1.78399	237	0.28563	0.25437	1.3306	0.814215	2.17448	413	0.353789	0.0137874	1.42445	1.0749	1.88768	252	0.015199	TRUE	190	0.0166375	TRUE
OPTICROM 2% EYE DROPS	649	-0.0750365	0.706523	0.92771	0.627742	1.37102	450	-0.218234	0.434533	0.803937	0.465062	1.38974	199	0.102806	0.719309	1.10828	0.632631	1.94154	706	0.0425814	FALSE	480	0.0420315	FALSE
BACLOFEN 10MG CAPS OR TABS	645	0.539254	0.000689687	1.71473	1.25585	2.34127	385	0.303591	0.204638	1.35471	0.847463	2.16558	260	0.719905	0.000783805	2.05424	1.34955	3.12688	177	0.0106755	TRUE	132	0.0115587	TRUE
PREGABALIN 25MG CAPS OR TABS	645	0.600788	0.000133663	1.82355	1.33978	2.48202	475	0.502585	0.0217348	1.65299	1.07612	2.53909	170	0.733385	0.00121513	2.08212	1.33522	3.24681	153	0.00922799	TRUE	114	0.00998249	TRUE
DUTASTERIDE 500MG CAPS OR TABS	644	-0.00248468	0.9852	0.997518	0.767201	1.29698	0	NA	NA	NA	NA	NA	644	-0.00248468	0.9852	0.997518	0.767201	1.29698	823	0.0496381	FALSE	568	0.0497373	FALSE
FEMOSTON 1/10MG CAPS OR TABS	641	-0.418237	0.108889	0.658206	0.394734	1.09754	641	-0.418237	0.108889	0.658206	0.394734	1.09754	0	NA	NA	NA	NA	NA	406	0.0244873	FALSE	294	0.0257443	FALSE
LANTUS 100UNITS/ML PRE-FILLED SOLOSTAR PEN	638	0.628322	2.21e-06	1.87446	1.44502	2.43153	252	1.02404	0.000233295	2.78442	1.61386	4.80403	386	0.487792	0.00135373	1.62872	1.20856	2.19494	108	0.00651387	TRUE	79	0.00691769	TRUE
ETORICOXIB 60MG CAPS OR TABS	636	0.117144	0.52014	1.12428	0.78674	1.60664	415	0.176061	0.515672	1.19251	0.701317	2.02773	221	0.0719301	0.770338	1.07458	0.662993	1.74168	641	0.038661	FALSE	439	0.0384413	FALSE
ADVANTAGE II BIOSENSOR STRIPS STRIPS	633	0.266347	0.0282353	1.30519	1.02882	1.6558	248	0.166148	0.437833	1.18075	0.776023	1.79655	385	0.319605	0.0301877	1.37658	1.03109	1.83784	316	0.0190591	FALSE	233	0.0204028	FALSE
CANDESARTAN 2MG CAPS OR TABS	632	0.12477	0.378422	1.13289	0.858244	1.49542	331	-0.0553492	0.798803	0.946155	0.618201	1.44809	301	0.260361	0.165654	1.2974	0.897862	1.87472	586	0.0353438	FALSE	410	0.0359019	FALSE
COLPERMIN CAPS OR TABS	632	0.411506	0.0362822	1.50909	1.02664	2.21825	496	0.521038	0.0410723	1.68377	1.02135	2.77582	136	0.235084	0.4486	1.26502	0.688684	2.32365	328	0.0197829	FALSE	242	0.0211909	FALSE
BEZAFIBRATE 400MG CAPS OR TABS	628	0.313435	0.0247647	1.36812	1.0406	1.79871	277	0.48639	0.0499666	1.62643	1.00007	2.6451	351	0.236727	0.161864	1.2671	0.909407	1.76547	314	0.0189385	FALSE	231	0.0202277	FALSE
NEDOCROMIL 2% EYE DROPS	628	-0.403456	0.0608092	0.668007	0.438138	1.01848	426	-0.754179	0.0128652	0.470397	0.25965	0.852197	202	-0.000537623	0.998644	0.999463	0.537631	1.85801	355	0.0214113	FALSE	261	0.0228546	FALSE
BISOPROLOL 7.5MG CAPS OR TABS	627	0.444105	0.000782455	1.55909	1.20318	2.0203	215	0.395628	0.133381	1.48532	0.886028	2.48995	412	0.468419	0.00219798	1.59747	1.18364	2.15597	181	0.0109168	TRUE	133	0.0116462	TRUE
DULOXETINE 60MG CAPS OR TABS	627	0.332837	0.0263694	1.39492	1.03986	1.87122	369	0.0995576	0.656618	1.10468	0.712239	1.71336	258	0.552189	0.00661149	1.73705	1.16612	2.58751	315	0.0189988	FALSE	232	0.0203152	FALSE
ZOLMITRIPTAN 2.5MG CAPS OR TABS	623	-0.305239	0.238491	0.736947	0.443628	1.2242	529	-0.207618	0.469815	0.812517	0.462727	1.42672	94	-0.709851	0.246688	0.491717	0.147954	1.6342	514	0.0310012	FALSE	366	0.032049	FALSE
BRINZOLAMIDE 10MG/ML EYE DROPS	621	-0.0599687	0.704609	0.941794	0.690731	1.28411	301	0.00328896	0.99001	1.00329	0.599559	1.6789	320	-0.105037	0.596212	0.900291	0.61044	1.32777	705	0.0425211	FALSE	479	0.041944	FALSE
IBUPROFEN 800MG CAPS OR TABS	621	-0.113122	0.524603	0.893041	0.630283	1.26534	398	-0.0763208	0.758722	0.926519	0.569317	1.50784	223	-0.165869	0.514707	0.847157	0.514352	1.3953	643	0.0387817	FALSE	441	0.0386165	FALSE
BD MICRO-FINE + HYPODERMIC INSULIN NEEDLES FOR PRE-FILLED / REUSABLE PEN INJECTORS SCREW 5MM/31GAUGE	616	0.596999	7.34e-07	1.81666	1.43435	2.30086	232	0.791617	0.000801341	2.20696	1.38929	3.50588	384	0.528197	0.000172725	1.69587	1.28732	2.23408	98	0.00591074	TRUE	72	0.00630473	TRUE
CILEST 35MG/250MG CAPS OR TABS	613	0.389405	0.347654	1.4761	0.654904	3.32702	613	0.389405	0.347654	1.4761	0.654904	3.32702	0	NA	NA	NA	NA	NA	570	0.0343788	FALSE	400	0.0350263	FALSE
ACICLOVIR 400MG CAPS OR TABS	611	0.0617042	0.780092	1.06365	0.689729	1.64028	420	0.110148	0.727964	1.11644	0.60019	2.07675	191	0.0206453	0.946702	1.02086	0.557293	1.87003	732	0.0441496	FALSE	498	0.0436077	FALSE
COLECALCIFEROL 800UNIT CAPS OR TABS	607	0.468729	0.00623089	1.59796	1.14211	2.23577	455	0.337649	0.128856	1.40165	0.906535	2.16717	152	0.670523	0.0133298	1.95526	1.1497	3.32526	243	0.0146562	TRUE	183	0.0160245	TRUE
CANDESARTAN 32MG CAPS OR TABS	604	0.139369	0.385202	1.14955	0.839287	1.57451	266	-0.21346	0.439403	0.807784	0.47022	1.38768	338	0.326322	0.101569	1.38586	0.937715	2.04819	590	0.035585	FALSE	412	0.0360771	FALSE
SYMBICORT 400/12TURBOHALER INHALER	604	0.544768	0.000124226	1.72421	1.30544	2.27731	314	0.400254	0.0797697	1.4922	0.953606	2.335	290	0.637646	0.000452956	1.89202	1.32485	2.70201	151	0.00910736	TRUE	113	0.00989492	TRUE
DERMOL CREAM OR OINTMENT	601	0.096966	0.541609	1.10182	0.807029	1.5043	326	0.206622	0.426257	1.22952	0.739055	2.04547	275	0.034682	0.863149	1.03529	0.697898	1.53579	647	0.0390229	FALSE	443	0.0387916	FALSE
COMPACT TESTING STRIPS STRIPS	599	0.188714	0.117472	1.2077	0.953558	1.52957	236	0.542637	0.0148354	1.72054	1.11194	2.66224	363	0.0350227	0.808359	1.03564	0.780367	1.37443	415	0.0250302	FALSE	300	0.0262697	FALSE
FERROUS GLUCONATE 300MG CAPS OR TABS	596	0.489691	0.00468439	1.63181	1.16219	2.2912	463	0.545217	0.031733	1.72498	1.04883	2.83704	133	0.428783	0.0704329	1.53539	0.964879	2.44323	231	0.0139324	TRUE	172	0.0150613	TRUE
CLIMESSE CAPS OR TABS	591	-0.328666	0.11646	0.719883	0.477582	1.08511	591	-0.328666	0.11646	0.719883	0.477582	1.08511	0	NA	NA	NA	NA	NA	410	0.0247286	FALSE	297	0.026007	FALSE
BIMATOPROST 100MGS/ML EYE DROPS	587	-0.432122	0.018974	0.64913	0.452426	0.931357	270	-0.0683369	0.826889	0.933946	0.506221	1.72307	317	-0.634328	0.00603845	0.530291	0.337182	0.833999	294	0.0177322	FALSE	216	0.0189142	FALSE
LOGYNON CAPS OR TABS	575	-0.165002	0.700195	0.847892	0.366092	1.96377	575	-0.165002	0.700195	0.847892	0.366092	1.96377	0	NA	NA	NA	NA	NA	704	0.0424608	FALSE	478	0.0418564	FALSE
DICLOFENAC SODIUM / MISOPROSTOL 75MG / 200MG CAPS OR TABS	574	-0.0706886	0.665396	0.931752	0.676348	1.2836	313	-0.359284	0.158237	0.698176	0.423865	1.15001	261	0.145427	0.501222	1.15653	0.757018	1.76689	689	0.0415561	FALSE	469	0.0410683	FALSE
NOVOFINE HYPODERMIC INSULIN NEEDLES FOR PRE-FILLED / REUSABLE PEN INJECTORS SCREW 8MM/30GAUGE PRE-FILLED PEN	573	0.571996	6.6e-06	1.7718	1.38154	2.2723	241	0.584106	0.0127556	1.79339	1.13251	2.83993	332	0.576744	0.00013413	1.78023	1.3241	2.3935	120	0.00723764	TRUE	89	0.00779335	TRUE
SODIUM ALGINATE / POTASSIUM BICARBONATE 500MG/5ML / 100MG/5ML ORAL SUSPENSION	573	0.0779257	0.677624	1.08104	0.748656	1.561	359	0.0977073	0.730024	1.10264	0.633039	1.9206	214	0.0527081	0.83316	1.05412	0.645516	1.72137	693	0.0417973	FALSE	472	0.041331	FALSE
SALAMOL 100MGS/DOSE INHALER	570	0.572579	0.000320026	1.77283	1.29786	2.42163	391	0.717669	0.00098179	2.04965	1.33759	3.14078	179	0.41081	0.0800374	1.50804	0.952024	2.38879	168	0.0101327	TRUE	125	0.0109457	TRUE
ROSIGLITAZONE 4MG CAPS OR TABS	568	0.0715854	0.550233	1.07421	0.849362	1.35858	192	-0.171812	0.443728	0.842137	0.542549	1.30716	376	0.173099	0.223708	1.18898	0.899661	1.57135	651	0.0392642	FALSE	444	0.0388792	FALSE
GAVISCON ADVANCE CAPS OR TABS	565	0.211104	0.189201	1.23504	0.901197	1.69255	373	0.119753	0.592754	1.12722	0.726815	1.7482	192	0.325102	0.160182	1.38417	0.879337	2.17884	480	0.0289505	FALSE	349	0.0305604	FALSE
ASPIRIN 300MG CAPS OR TABS	563	0.625759	3.47e-06	1.86966	1.43548	2.43518	171	0.647418	0.0209755	1.9106	1.10266	3.31053	392	0.618985	5.71e-05	1.85704	1.37374	2.51038	112	0.00675513	TRUE	82	0.00718039	TRUE
PREGABALIN 100MG CAPS OR TABS	563	0.620787	0.000179885	1.86039	1.34441	2.5744	366	0.606635	0.011696	1.83425	1.14458	2.93948	197	0.636021	0.00540541	1.88895	1.20672	2.95688	159	0.00958987	TRUE	118	0.0103327	TRUE
CLIMAVAL 1MG CAPS OR TABS	559	0.221425	0.349584	1.24785	0.784637	1.98453	559	0.221425	0.349584	1.24785	0.784637	1.98453	0	NA	NA	NA	NA	NA	571	0.0344391	FALSE	401	0.0351138	FALSE
MOVICOL 13.7G PLAIN ORAL POWDER SACHETS	559	0.5452	0.000213194	1.72495	1.29255	2.30201	376	0.274202	0.184554	1.31548	0.877364	1.97237	183	0.842892	7.45e-05	2.32308	1.5309	3.52518	162	0.00977081	TRUE	120	0.0105079	TRUE
COLOFAC 135MG CAPS OR TABS	558	0.262202	0.216699	1.29979	0.857445	1.97033	439	0.171545	0.514759	1.18714	0.708523	1.98906	119	0.441402	0.220333	1.55489	0.767622	3.14956	498	0.0300362	FALSE	359	0.0314361	FALSE
DERMOL 200 SHOWER EMOLLIENT	558	0.0370236	0.844073	1.03772	0.71755	1.50074	302	0.0211805	0.940921	1.02141	0.583356	1.7884	256	0.0540888	0.828863	1.05558	0.646396	1.72378	761	0.0458987	FALSE	521	0.0456217	FALSE
FLECAINIDE 50MG CAPS OR TABS	557	-0.248762	0.183636	0.779766	0.540398	1.12516	251	0.153961	0.623042	1.16645	0.631322	2.15515	306	-0.484712	0.0409641	0.615875	0.386927	0.980293	476	0.0287093	FALSE	346	0.0302977	FALSE
VOLTAROL 1.16% GEL	556	0.0210116	0.906513	1.02123	0.719169	1.45017	367	-0.0244223	0.919233	0.975874	0.608667	1.56461	189	0.0796437	0.765908	1.0829	0.641048	1.82931	792	0.0477684	FALSE	545	0.0477233	FALSE
MEDISENSE G2TESTING STRIPS STRIPS	555	0.153573	0.2306	1.16599	0.907096	1.49878	216	0.164643	0.486483	1.17897	0.741518	1.8745	339	0.148619	0.329561	1.16023	0.860589	1.5642	507	0.030579	FALSE	362	0.0316988	FALSE
OVRANETTE 150MG/30MG CAPS OR TABS	553	0.143223	0.731781	1.15399	0.50877	2.61746	552	0.142774	0.732586	1.15347	0.508548	2.61626	1	NA	NA	NA	NA	NA	715	0.0431242	FALSE	488	0.042732	FALSE
ADALAT LA 30MG CAPS OR TABS	552	0.191475	0.187592	1.21103	0.910902	1.61006	251	0.22027	0.369975	1.24641	0.770064	2.01742	301	0.17767	0.324309	1.19443	0.838929	1.70058	478	0.0288299	FALSE	347	0.0303853	FALSE
BUMETANIDE 1MG CAPS OR TABS	552	0.872997	2.16e-15	2.39407	1.92953	2.97045	246	0.371002	0.0403982	1.44919	1.01637	2.06632	306	1.17682	6.66e-17	3.24404	2.46128	4.27574	30	0.00180941	TRUE	28	0.00245184	TRUE
BETNOVATE RD 0.03% CREAM OR OINTMENT	549	0.198316	0.242091	1.21935	0.874622	1.69995	277	-0.147573	0.654654	0.8628	0.451946	1.64715	272	0.350501	0.0779888	1.41978	0.961487	2.09651	518	0.0312425	FALSE	367	0.0321366	FALSE
ESTRADERM MX 50PATCHES	545	-0.394526	0.11926	0.673999	0.410296	1.10719	545	-0.394526	0.11926	0.673999	0.410296	1.10719	0	NA	NA	NA	NA	NA	416	0.0250905	FALSE	301	0.0263573	FALSE
SALMETEROL / FLUTICASONE 25MGS / 125MGS/ACTUATION INHALER	545	0.201531	0.248996	1.22327	0.868394	1.72318	326	0.0658541	0.78306	1.06807	0.66836	1.70683	219	0.371731	0.148796	1.45024	0.875556	2.40214	525	0.0316647	FALSE	372	0.0325744	FALSE
TYLEX 30MG/500MG CAPS OR TABS	544	0.00804999	0.962429	1.00808	0.721164	1.40915	340	0.106628	0.647032	1.11252	0.704839	1.75601	204	-0.104919	0.677521	0.900397	0.549129	1.47636	812	0.0489747	FALSE	559	0.0489492	FALSE
CARBIMAZOLE 20MG CAPS OR TABS	542	-0.0480357	0.813136	0.9531	0.639977	1.41942	425	-0.131756	0.598947	0.876555	0.536451	1.43228	117	0.120595	0.729339	1.12817	0.569771	2.23381	746	0.044994	FALSE	508	0.0444834	FALSE
TICAGRELOR 90MG CAPS OR TABS	542	-0.173216	0.301466	0.840956	0.605456	1.16806	144	-0.122957	0.71268	0.884302	0.459615	1.7014	398	-0.19282	0.319919	0.824631	0.563955	1.2058	552	0.0332931	FALSE	389	0.034063	FALSE
HALF INDERAL LA 80MG CAPS OR TABS	538	0.0567528	0.772353	1.05839	0.720549	1.55464	367	-0.175302	0.517454	0.839204	0.493556	1.42692	171	0.315192	0.275025	1.37052	0.778215	2.41364	729	0.0439686	FALSE	497	0.0435201	FALSE
MEBEVERINE 200MG CAPS OR TABS	538	-0.143471	0.495178	0.866346	0.573656	1.30837	388	-0.287955	0.26618	0.749796	0.451339	1.24561	150	0.109879	0.764171	1.11614	0.54446	2.28809	637	0.0384198	FALSE	436	0.0381786	FALSE
EFAMAST 40MG CAPS OR TABS	537	0.047539	0.860129	1.04869	0.618022	1.77946	535	0.0488279	0.858988	1.05004	0.612725	1.79947	2	NA	NA	NA	NA	NA	767	0.0462606	FALSE	526	0.0460595	FALSE
TRAVOPROST 40MGS/ML EYE DROPS	536	-0.175783	0.312506	0.8388	0.596362	1.1798	252	-0.208913	0.467095	0.811466	0.462102	1.42496	284	-0.15701	0.47313	0.854695	0.556565	1.31252	557	0.0335947	FALSE	393	0.0344133	FALSE
ASACOL MR 400MG CAPS OR TABS	534	0.00186864	0.991734	1.00187	0.703532	1.42672	265	-0.293596	0.28612	0.745577	0.434714	1.27874	269	0.227928	0.346416	1.25599	0.78151	2.01856	824	0.0496984	FALSE	569	0.0498249	FALSE
NIZORAL 2% SHAMPOO	532	-0.270264	0.198805	0.763178	0.505352	1.15254	265	-0.376905	0.279542	0.685981	0.346438	1.35831	267	-0.208312	0.430237	0.811954	0.483878	1.36247	485	0.0292521	FALSE	352	0.0308231	FALSE
CODEINE / LINCTUS 15MG / 5ML	528	0.394446	0.031734	1.48356	1.03509	2.12635	330	-0.148662	0.583213	0.86186	0.506775	1.46574	198	0.886435	0.000769535	2.42646	1.44759	4.06726	322	0.019421	FALSE	236	0.0206655	FALSE
LORAZEPAM 1MG CAPS OR TABS	527	1.12227	1.64e-14	3.07181	2.30644	4.09116	344	1.09703	8.38e-08	2.99526	2.0053	4.47395	183	1.16534	2.42e-08	3.20702	2.12963	4.82948	33	0.00199035	TRUE	30	0.00262697	TRUE
SOTALOL 40MG CAPS OR TABS	527	0.221076	0.18828	1.24742	0.897395	1.73396	253	0.117601	0.665988	1.1248	0.659437	1.91855	274	0.282876	0.185959	1.32694	0.872573	2.01791	479	0.0288902	FALSE	348	0.0304729	FALSE
ORAMORPH 10MG/5ML ORAL SOLUTION	525	1.68222	7.74e-33	5.37748	4.0795	7.08843	282	1.84325	1.31e-15	6.31701	4.02011	9.92626	243	1.58747	6.46e-19	4.89137	3.44611	6.94277	6	0.000361882	TRUE	6	0.000525394	TRUE
NITRAZEPAM 5MG CAPS OR TABS	522	0.185415	0.230035	1.20372	0.889268	1.62936	350	-0.0212636	0.920585	0.978961	0.644493	1.48701	172	0.432864	0.0557639	1.54167	0.989401	2.4022	506	0.0305187	FALSE	361	0.0316112	FALSE
LIVIAL 2.5MG CAPS OR TABS	516	0.263728	0.17172	1.30177	0.891829	1.90016	516	0.263728	0.17172	1.30177	0.891829	1.90016	0	NA	NA	NA	NA	NA	461	0.0278046	FALSE	333	0.0291594	FALSE
BUSCOPAN 10MG CAPS OR TABS	514	0.215718	0.285322	1.24075	0.835272	1.84307	382	0.313197	0.211271	1.36779	0.837062	2.23502	132	0.05809	0.865678	1.05981	0.540638	2.07754	545	0.0328709	FALSE	384	0.0336252	FALSE
OPTIVE 0.50% EYE DROPS	510	0.0716259	0.713788	1.07425	0.732619	1.5752	347	-0.338831	0.19571	0.712603	0.426521	1.19057	163	0.645404	0.0383027	1.90676	1.03539	3.51145	709	0.0427624	FALSE	483	0.0422942	FALSE
GLUCOSAMINE SULFATE 1500MG CAPS OR TABS	504	-0.19714	0.261749	0.821076	0.581915	1.15853	299	-0.107793	0.687664	0.897814	0.530836	1.51849	205	-0.274105	0.238754	0.760252	0.481851	1.19951	533	0.0321472	FALSE	379	0.0331874	FALSE
MIRABEGRON 50MG CAPS OR TABS	503	0.254047	0.174524	1.28923	0.893452	1.86034	345	0.106236	0.668847	1.11208	0.683476	1.80947	158	0.451646	0.115562	1.5709	0.89506	2.75704	465	0.0280458	FALSE	337	0.0295096	FALSE
BIMATOPROST 300MGS/ML EYE DROPS	501	-0.0514447	0.795221	0.949856	0.644072	1.40082	235	0.148347	0.648106	1.15992	0.61341	2.19332	266	-0.182087	0.46839	0.833529	0.509527	1.36356	738	0.0445115	FALSE	502	0.043958	FALSE
TEMAZEPAM 20MG CAPS OR TABS	500	0.604232	0.000428094	1.82985	1.30734	2.56118	297	0.452949	0.0787037	1.57294	0.949365	2.60612	203	0.746803	0.00120122	2.11024	1.34292	3.31601	171	0.0103136	TRUE	128	0.0112084	TRUE
XALATAN 50MGS/ML EYE DROPS	500	-0.0334602	0.84883	0.967093	0.685563	1.36424	224	-0.390612	0.214075	0.676643	0.365384	1.25305	276	0.148243	0.487549	1.15979	0.763158	1.76257	764	0.0460796	FALSE	523	0.0457968	FALSE
MINOCYCLINE 100MG CAPS OR TABS	497	-0.0740506	0.77293	0.928625	0.561555	1.53564	334	-0.2445	0.507094	0.783096	0.380264	1.61267	163	0.0674012	0.851645	1.06972	0.52784	2.16791	730	0.044029	FALSE
ACICLOVIR 800MG CAPS OR TABS	495	-0.177222	0.447422	0.837594	0.530239	1.32311	375	-0.00746547	0.979369	0.992562	0.563665	1.74781	120	-0.507802	0.207835	0.601817	0.273081	1.32629	619	0.0373341	FALSE
ESCITALOPRAM 20MG CAPS OR TABS	494	0.280126	0.186892	1.3233	0.87296	2.00595	316	0.354061	0.268488	1.42484	0.761044	2.66762	178	0.220111	0.438237	1.24622	0.714321	2.17417	477	0.0287696	FALSE
BUPRENORPHINE 5MGS/HOUR TRANSDERMAL PATCHES	493	0.658158	1.18e-05	1.93123	1.43877	2.59225	322	0.600629	0.00235261	1.82327	1.23813	2.68493	171	0.738548	0.00141975	2.0929	1.32958	3.29443	127	0.00765983	TRUE
HYLO-FORTE 0.20% EYE DROPS	486	-0.0152024	0.942208	0.984913	0.652976	1.48559	375	-0.0969197	0.710136	0.907629	0.544432	1.51312	111	0.143596	0.685353	1.15442	0.576354	2.31226	800	0.0482509	FALSE
ZOLPIDEM 5MG CAPS OR TABS	485	0.107027	0.604241	1.11296	0.742532	1.6682	373	-0.0905531	0.732863	0.913426	0.543059	1.53638	112	0.427482	0.202282	1.53339	0.79484	2.95819	667	0.0402292	FALSE
ZOLPIDEM 10MG CAPS OR TABS	484	0.299838	0.140402	1.34964	0.905948	2.01063	307	0.233673	0.42206	1.26323	0.714065	2.23474	177	0.362105	0.203243	1.43635	0.822272	2.50902	435	0.0262364	FALSE
BISOPROLOL 3.75MG CAPS OR TABS	481	0.111687	0.446994	1.11816	0.838469	1.49116	187	-0.202168	0.485313	0.816957	0.463	1.44151	294	0.225753	0.187222	1.25327	0.896064	1.75286	618	0.0372738	FALSE
CLONAZEPAM 500MG CAPS OR TABS	479	1.03194	2.68e-10	2.80652	2.03753	3.86573	238	0.952764	0.000361083	2.59287	1.5361	4.37663	241	1.0796	1.74e-07	2.94351	1.96334	4.41303	47	0.00283474	TRUE
CO-AMILOFRUSE 5MG/40MG CAPS OR TABS	479	0.642319	3.53e-05	1.90088	1.40211	2.57709	326	0.60641	0.00383248	1.83384	1.21577	2.7661	153	0.697481	0.00254748	2.00869	1.27694	3.15976	141	0.00850422	TRUE
SILDENAFIL 25MG CAPS OR TABS	478	-0.197449	0.243122	0.820822	0.589194	1.14351	3	NA	NA	NA	NA	NA	475	-0.213324	0.20925	0.807895	0.579083	1.12712	520	0.0313631	FALSE
TRIAMCINOLONE 55MGS/DOSE NASAL SPRAY	476	-0.304269	0.146381	0.737663	0.489261	1.11218	267	-0.788069	0.0316247	0.454722	0.221623	0.932988	209	-0.035156	0.892632	0.965455	0.579462	1.60857	442	0.0266586	FALSE
EMULSIFYING OINTMENT CREAM OR OINTMENT	475	0.291438	0.0956315	1.33835	0.949956	1.88554	240	0.0560135	0.838522	1.05761	0.617106	1.81256	235	0.465054	0.0416561	1.5921	1.01773	2.49063	392	0.0236429	FALSE
ETORICOXIB 90MG CAPS OR TABS	471	0.186674	0.327977	1.20523	0.829149	1.7519	269	-0.219534	0.479024	0.802893	0.437192	1.47449	202	0.460038	0.0623245	1.58413	0.976589	2.56964	563	0.0339566	FALSE
NOVORAPID PENFILL SOLUTION FOR INJECTION 100UNITS/ML / 3ML CARTRIDGES	470	0.403037	0.0123256	1.49636	1.09133	2.05171	208	0.490112	0.0946903	1.6325	0.918788	2.90062	262	0.381521	0.0481277	1.46451	1.00315	2.13806	270	0.0162847	TRUE
SALMETEROL / FLUTICASONE 25MGS / 250MGS/ACTUATION INHALER	469	0.866156	8.84e-08	2.37775	1.73115	3.26587	239	0.604886	0.0140644	1.83104	1.12986	2.96738	230	1.05985	1.03e-06	2.88593	1.88629	4.41532	86	0.00518697	TRUE
BUPRENORPHINE 10MGS/HOUR TRANSDERMAL PATCHES	467	0.63528	6.03e-05	1.88755	1.38388	2.57454	289	0.476364	0.0242089	1.61021	1.06407	2.43665	178	0.842549	0.000471434	2.32228	1.4481	3.72416	146	0.00880579	TRUE
JUVELA	467	-0.00114794	0.996036	0.998853	0.635065	1.57103	310	-0.0178469	0.952296	0.982311	0.547412	1.76272	157	0.0176337	0.961501	1.01779	0.497395	2.08264	828	0.0499397	FALSE
MESALAZINE 400MG CAPS OR TABS	461	0.115915	0.555182	1.1229	0.764034	1.65032	235	0.125861	0.673638	1.13412	0.631371	2.03722	226	0.0986744	0.705178	1.10371	0.661993	1.84015	653	0.0393848	FALSE
RIZATRIPTAN 10MG ORAL LYOPHILISATES	461	-0.318597	0.315495	0.727169	0.390356	1.3546	406	-0.236128	0.477668	0.789679	0.411515	1.51536	55	-1.08155	0.349201	0.33907	0.0352269	3.26366	559	0.0337153	FALSE
DIGOXIN 250MG CAPS OR TABS	460	0.841322	4.89e-09	2.31943	1.74979	3.07452	126	0.780398	0.0165259	2.18234	1.15294	4.13086	334	0.867773	6.23e-08	2.3816	1.73935	3.261	65	0.00392039	TRUE
DULOXETINE 30MG CAPS OR TABS	457	0.382945	0.038785	1.4666	1.01993	2.10888	275	0.604716	0.0269114	1.83073	1.07154	3.12782	182	0.173724	0.495841	1.18973	0.72164	1.96143	329	0.0198432	FALSE
CYANOCOBALAMIN 50MG CAPS OR TABS	456	0.292015	0.128948	1.33912	0.918554	1.95226	259	0.601978	0.0616565	1.82573	0.971047	3.43266	197	0.121234	0.617794	1.12889	0.701196	1.81745	423	0.0255127	FALSE
NOVORAPID FLEXPEN SOLUTION FOR INJECTION 100UNITS/ML / 3ML PRE-FILLED PEN	455	0.548938	0.000143731	1.73141	1.30464	2.29779	180	0.416746	0.130049	1.51702	0.88445	2.602	275	0.614376	0.000295628	1.8485	1.32532	2.57822	155	0.00934861	TRUE
BD MICRO-FINE + HYPODERMIC INSULIN NEEDLES FOR PRE-FILLED / REUSABLE PEN INJECTORS SCREW 8MM/31GAUGE	454	0.333022	0.0191318	1.39518	1.05595	1.84339	177	0.184207	0.449472	1.20226	0.745895	1.93786	277	0.410081	0.0193142	1.50694	1.06878	2.12474	296	0.0178528	FALSE
BRICANYL 500MGS INHALER	452	0.162471	0.413422	1.17641	0.797024	1.7364	321	0.290477	0.253913	1.33706	0.81177	2.20227	131	-0.0204924	0.949015	0.979716	0.522768	1.83608	602	0.0363088	FALSE
CARBAMAZEPINE 200MG CAPS OR TABS	451	0.228043	0.220359	1.25614	0.872277	1.80893	235	0.461599	0.149419	1.58661	0.847058	2.97185	216	0.107559	0.639889	1.11356	0.709613	1.74744	502	0.0302774	FALSE
ENALAPRIL 2.5MG CAPS OR TABS	451	0.163888	0.316718	1.17808	0.854761	1.6237	249	0.497818	0.0481991	1.64513	1.00395	2.6958	202	-0.108148	0.620702	0.897495	0.584798	1.37739	560	0.0337756	FALSE
CARMELLOSE 0.5% / 0.4ML UNIT DOSE EYE DROPS	449	0.185725	0.382679	1.20409	0.793534	1.82706	335	-0.055552	0.832599	0.945963	0.565148	1.58338	114	0.661054	0.0786372	1.93683	0.92712	4.0462	589	0.0355247	FALSE
CELLUVISC 0.5% / 0.4ML UNIT DOSE EYE DROPS	449	-0.270257	0.236631	0.763183	0.487804	1.19402	357	-0.434776	0.121611	0.64741	0.37335	1.12265	92	0.0804207	0.841017	1.08374	0.493931	2.37786	513	0.0309409	FALSE
KAPAKE 30MG/500MG CAPS OR TABS	447	0.213778	0.234211	1.23835	0.870711	1.76121	285	-0.0724065	0.757339	0.930153	0.5876	1.4724	162	0.640488	0.0265612	1.89741	1.07733	3.34172	510	0.03076	FALSE
BUDESONIDE / FORMOTEROL 400MGS/DOSE / 12MGS/DOSE INHALER	442	0.289302	0.0627488	1.33549	0.984728	1.81121	224	0.327447	0.165346	1.38742	0.873575	2.20352	218	0.257752	0.212243	1.29402	0.863095	1.94009	356	0.0214717	FALSE
MIGRALEVE PINK CAPS OR TABS	441	0.446567	0.0631842	1.56294	0.975765	2.50344	382	0.10372	0.693093	1.10929	0.662738	1.85673	59	2.71344	0.00903005	15.0811	1.96701	115.627	358	0.0215923	FALSE
CO-TENIDONE 50MG/12.5MG CAPS OR TABS	437	0.222871	0.249047	1.24966	0.85548	1.82547	230	0.180807	0.563836	1.19818	0.648431	2.21403	207	0.252316	0.304785	1.287	0.79487	2.08383	526	0.031725	FALSE
FUCIDIN 20MG/G CREAM OR OINTMENT	436	0.102064	0.604709	1.10745	0.752477	1.62989	282	-0.0080436	0.97755	0.991989	0.566501	1.73705	154	0.209408	0.443356	1.23295	0.721785	2.10611	668	0.0402895	FALSE
TADALAFIL 5MG CAPS OR TABS	433	-0.183983	0.430445	0.83195	0.526583	1.3144	0	NA	NA	NA	NA	NA	433	-0.183983	0.430445	0.83195	0.526583	1.3144	614	0.0370326	FALSE
ADCAL-D3CHEWABLE CAPS OR TABS	432	-0.239249	0.274982	0.787218	0.512324	1.20961	365	-0.233713	0.359705	0.791589	0.480067	1.30526	67	-0.233368	0.585938	0.791862	0.34197	1.83363	538	0.0324487	FALSE
ZOMORPH 10MG CAPS OR TABS	432	1.25856	1e-18	3.52036	2.66274	4.6542	220	1.44572	4.69e-09	4.24491	2.61695	6.88558	212	1.1906	1.22e-11	3.28907	2.33102	4.64089	28	0.00168878	TRUE
NIFEDIPINE 5MG CAPS OR TABS	431	-0.0859533	0.68386	0.917637	0.606732	1.38786	291	-0.209903	0.455823	0.810663	0.466932	1.40743	140	0.0910185	0.776661	1.09529	0.584003	2.0542	696	0.0419783	FALSE
ARTHROTEC 75 CAPS OR TABS	429	0.118798	0.545221	1.12614	0.766362	1.65483	236	-0.307334	0.297706	0.735405	0.412396	1.31141	193	0.489834	0.0705963	1.63205	0.959683	2.77547	648	0.0390832	FALSE
GLICLAZIDE 30MG CAPS OR TABS	429	0.187985	0.199414	1.20682	0.905617	1.60819	164	0.209245	0.390489	1.23275	0.764651	1.9874	265	0.181061	0.323697	1.19849	0.836502	1.71712	486	0.0293124	FALSE
NEBIVOLOL 5MG CAPS OR TABS	426	0.0238901	0.892512	1.02418	0.724243	1.44833	169	-0.205925	0.528135	0.813894	0.429257	1.54319	257	0.129066	0.540998	1.13777	0.752206	1.72095	782	0.0471653	FALSE
TRAZODONE 100MG CAPS OR TABS	426	0.273545	0.146825	1.31462	0.908472	1.90233	273	-0.124683	0.622262	0.882776	0.537553	1.44971	153	0.798226	0.00730324	2.2216	1.23992	3.9805	443	0.0267189	FALSE
SOTALOL 80MG CAPS OR TABS	424	0.193339	0.264793	1.21329	0.863748	1.7043	173	-0.0433716	0.879378	0.957556	0.546884	1.67661	251	0.335839	0.125561	1.39911	0.910409	2.15015	534	0.0322075	FALSE
CLINITAS CARBOMER 0.20% EYE DROPS	423	-0.0464956	0.823616	0.954569	0.634233	1.4367	311	-0.0436755	0.878556	0.957265	0.546675	1.67623	112	-0.0363903	0.905086	0.964264	0.530176	1.75377	753	0.0454162	FALSE
GAVISCON 500MG CAPS OR TABS	423	0.195282	0.2808	1.21565	0.852487	1.73353	262	-0.217305	0.39454	0.804685	0.487949	1.32702	161	0.640418	0.0163344	1.89727	1.12492	3.1999	542	0.03269	FALSE
ESCITALOPRAM 5MG CAPS OR TABS	421	0.0774876	0.742493	1.08057	0.680615	1.71555	304	-0.088543	0.774465	0.915264	0.49948	1.67716	117	0.32521	0.37779	1.38432	0.672008	2.85167	720	0.0434258	FALSE
PIOGLITAZONE 45MG CAPS OR TABS	421	-0.296082	0.0583869	0.743726	0.547346	1.01056	119	-0.233747	0.462211	0.791562	0.424483	1.47608	302	-0.319167	0.0757967	0.726754	0.510956	1.03369	353	0.0212907	FALSE
PYRIDOXINE 50MG CAPS OR TABS	420	0.215056	0.370212	1.23993	0.774661	1.98465	397	0.0985858	0.717412	1.10361	0.64707	1.88226	23	0.707005	0.172817	2.02791	0.733815	5.60416	580	0.0349819	FALSE
NABUMETONE 500MG CAPS OR TABS	419	0.115502	0.54908	1.12244	0.769251	1.63778	285	0.29762	0.245507	1.34665	0.814916	2.22534	134	-0.121069	0.681738	0.885972	0.496735	1.58021	649	0.0391435	FALSE
ISPAGHULA HUSK 3.5G POWDER	418	0.515428	0.0129565	1.67436	1.11504	2.51422	300	0.644249	0.0279441	1.90456	1.07228	3.38282	118	0.400953	0.174791	1.49325	0.8368	2.66466	272	0.0164053	TRUE
CARMELLOSE 1% / 0.4ML UNIT DOSE EYE DROPS	417	-0.211739	0.309562	0.809176	0.537865	1.21734	319	-0.422657	0.108762	0.655304	0.390948	1.09841	98	0.157467	0.652509	1.17054	0.589813	2.32306	555	0.0334741	FALSE
FYBOGEL ORANGE GRANULES GLUTEN-FREE AND SUGAR-FREE GRANULES	417	0.179418	0.343987	1.19652	0.825156	1.73502	314	0.207375	0.394648	1.23044	0.763292	1.9835	103	0.133941	0.657794	1.14333	0.6321	2.06802	568	0.0342581	FALSE
PROPRANOLOL 160MG CAPS OR TABS	416	0.0986259	0.649665	1.10365	0.721128	1.68909	272	-0.162959	0.599335	0.849626	0.46259	1.56048	144	0.351242	0.255954	1.42083	0.775103	2.60451	687	0.0414355	FALSE
VALSARTAN 40MG CAPS OR TABS	416	-0.00994383	0.961358	0.990105	0.662188	1.48041	217	-0.206032	0.500911	0.813807	0.446639	1.48281	199	0.133321	0.63179	1.14262	0.662349	1.97112	810	0.048854	FALSE
NOVOMIX 30FLEXPEN SUSPENSION FOR INJECTION 100UNITS/ML / 3ML PRE-FILLED PEN	415	0.755331	7.85e-08	2.12832	1.61555	2.80383	150	0.756012	0.0051507	2.12977	1.25399	3.61717	265	0.771265	2.92e-06	2.1625	1.56518	2.98777	84	0.00506634	TRUE
METHOTREXATE 10MG CAPS OR TABS	413	0.165009	0.368161	1.1794	0.823354	1.68942	267	0.0441698	0.851491	1.04516	0.658203	1.65961	146	0.336844	0.253719	1.40052	0.785379	2.49747	579	0.0349216	FALSE
VARDENAFIL 20MG CAPS OR TABS	413	-0.115432	0.495516	0.890981	0.639302	1.24174	0	NA	NA	NA	NA	NA	413	-0.115432	0.495516	0.890981	0.639302	1.24174	638	0.0384801	FALSE
SERETIDE 50 INHALER	412	-0.19548	0.380966	0.82244	0.531109	1.27358	242	-0.513617	0.179776	0.598328	0.282506	1.26721	170	-0.0316599	0.909158	0.968836	0.562424	1.66892	588	0.0354644	FALSE
DORZOLAMIDE / TIMOLOL 2% / 0.5% EYE DROPS	409	0.0635003	0.760807	1.06556	0.707983	1.60374	163	0.240787	0.534256	1.27225	0.595393	2.71857	246	-0.00733128	0.976433	0.992696	0.61034	1.61458	728	0.0439083	FALSE
FLUTICASONE WITH SALMETEROL 500MGS / 50MGS/INHALATION INHALER	407	0.844948	3.29e-09	2.32786	1.75951	3.07979	180	0.894367	0.000293442	2.44579	1.50722	3.9688	227	0.826265	2.44e-06	2.28477	1.62042	3.2215	58	0.00349819	TRUE
GABAPENTIN 600MG CAPS OR TABS	406	0.262807	0.155058	1.30058	0.905333	1.86837	232	0.462145	0.0712937	1.58748	0.960727	2.6231	174	0.044426	0.869186	1.04543	0.616143	1.77381	451	0.0272014	FALSE
PREGABALIN 300MG CAPS OR TABS	403	0.351453	0.0676474	1.42113	0.974817	2.07179	216	0.75203	0.0217925	2.1213	1.11572	4.03322	187	0.114198	0.635979	1.12097	0.698601	1.79871	363	0.0218938	FALSE
PULMICORT 200TURBOHALER	402	0.248714	0.294492	1.28238	0.805502	2.04157	265	0.30226	0.332428	1.35291	0.734208	2.49299	137	0.194774	0.595842	1.21504	0.591566	2.4956	549	0.0331122	FALSE
TEGRETOL 200MG CAPS OR TABS	402	0.5652	0.00736559	1.7598	1.16396	2.66065	187	0.855192	0.0332946	2.35182	1.07007	5.16892	215	0.434784	0.0809503	1.54463	0.947901	2.51701	253	0.0152593	TRUE
BRIMONIDINE 0.20% EYE DROPS	401	0.0979489	0.572767	1.10291	0.784706	1.55014	166	0.471807	0.118576	1.60289	0.886327	2.89876	235	-0.110233	0.607581	0.895625	0.588043	1.36409	656	0.0395657	FALSE
CONTOUR NEXT TESTING STRIPS STRIPS	400	0.528314	0.0014074	1.69607	1.22634	2.34573	137	0.735405	0.037746	2.08633	1.04252	4.17523	263	0.476385	0.0110936	1.61024	1.11488	2.3257	193	0.0116405	TRUE
MACROGOL COMPOUND 13.8G ORAL POWDER SACHETS	400	0.470194	0.012429	1.60031	1.10686	2.31373	286	0.585621	0.0259834	1.79611	1.07261	3.00761	114	0.346551	0.199536	1.41418	0.832846	2.4013	271	0.016345	TRUE
BIMATOPROST / TIMOLOL 300MGS/ML / 5MG/ML EYE DROPS	387	-0.174903	0.388307	0.839538	0.564244	1.24915	155	0.765477	0.0771871	2.15002	0.919914	5.02502	232	-0.479128	0.0442754	0.619323	0.388297	0.987805	592	0.0357057	FALSE
ADVANTAGE PLUS TESTING STRIPS (DIABETES CARE) STRIPS	386	0.205266	0.206003	1.22785	0.893275	1.68774	136	0.28099	0.340959	1.32444	0.742789	2.36156	250	0.17379	0.371966	1.18981	0.812424	1.74249	490	0.0295537	FALSE
GLUCOSAMINE SULFATE / CHONDROITIN 500MG / 400 MG CAPS OR TABS	386	-0.113223	0.598152	0.892952	0.586102	1.36045	275	-0.0538759	0.846152	0.94755	0.549858	1.63288	111	-0.199827	0.556162	0.818872	0.420933	1.59301	663	0.0399879	FALSE
METHOCARBAMOL 750MG CAPS OR TABS	382	-0.29366	0.217356	0.74553	0.467556	1.18877	238	-0.262454	0.416514	0.769162	0.408373	1.4487	144	-0.331518	0.346705	0.717833	0.359867	1.43188	499	0.0300965	FALSE
PROMETHAZINE 25MG CAPS OR TABS	382	0.251027	0.242277	1.28535	0.843887	1.95774	230	0.164084	0.609578	1.17831	0.627716	2.21186	152	0.314826	0.275608	1.37002	0.777907	2.41283	519	0.0313028	FALSE
ETODOLAC 600MG CAPS OR TABS	377	-0.113774	0.634704	0.892459	0.558155	1.42699	262	-0.214042	0.511858	0.807314	0.42588	1.53038	115	0.011657	0.973704	1.01173	0.505871	2.02342	678	0.0408926	FALSE
LACTULOSE 3.1-3.7G/5ML SOLUTION	376	0.24917	0.154499	1.28296	0.910441	1.8079	208	0.521985	0.0810382	1.68537	0.937625	3.02943	168	0.103618	0.633624	1.10918	0.724356	1.69844	450	0.0271411	FALSE
BUDESONIDE 64MGS/DOSE NASAL SPRAY	375	0.0228624	0.929464	1.02313	0.616716	1.69735	201	-0.179222	0.675664	0.835921	0.361029	1.93548	174	0.129146	0.691102	1.13786	0.60178	2.15148	798	0.0481303	FALSE
LAMOTRIGINE 50MG CAPS OR TABS	375	0.522575	0.0185968	1.68636	1.09132	2.60587	205	0.224301	0.548699	1.25145	0.601244	2.6048	170	0.675823	0.015058	1.96565	1.1399	3.38956	292	0.0176116	FALSE
SALBUTAMOL 200MGS/DOSE INHALER	374	0.0148072	0.939257	1.01492	0.693481	1.48534	258	0.0980043	0.71419	1.10297	0.652801	1.86356	116	-0.0707593	0.802681	0.931686	0.534849	1.62296	799	0.0481906	FALSE
SALMETEROL 50MGS/DOSE INHALER	374	0.172239	0.374776	1.18796	0.81212	1.73774	229	0.110726	0.707674	1.11709	0.626242	1.99266	145	0.216691	0.400889	1.24196	0.749094	2.05911	584	0.0352232	FALSE
CLENIL MODULITE 250MGS/DOSE INHALER	372	0.359116	0.0912552	1.43206	0.943972	2.17253	200	-0.044923	0.888512	0.956071	0.510178	1.79167	172	0.699014	0.016585	2.01177	1.1356	3.56396	389	0.023462	FALSE
LINAGLIPTIN 5MG CAPS OR TABS	372	0.0937264	0.538177	1.09826	0.814895	1.48016	151	0.0502351	0.839596	1.05152	0.646491	1.7103	221	0.114095	0.554227	1.12086	0.767971	1.6359	646	0.0389626	FALSE
MOBILE CASSETTE	372	0.212859	0.225717	1.23721	0.876767	1.74583	134	0.49864	0.114853	1.64648	0.885866	3.06017	238	0.114336	0.590499	1.12113	0.739258	1.70026	504	0.0303981	FALSE
FLUTICASONE / SALMETEROL 50MGS/DOSE / 25MGS/DOSE INHALER	370	-0.126962	0.590802	0.880767	0.554454	1.39913	235	-0.315904	0.355124	0.72913	0.373258	1.4243	135	0.0663229	0.840389	1.06857	0.560389	2.0376	661	0.0398673	FALSE
FLUTICASONE 250MGS/DOSE INHALER	365	0.318065	0.124911	1.37447	0.915584	2.06334	217	0.473716	0.117054	1.60595	0.888076	2.90412	148	0.144799	0.613123	1.15581	0.659355	2.02606	418	0.0252111	FALSE
GLIMEPIRIDE 2MG CAPS OR TABS	365	0.187321	0.239754	1.20601	0.882514	1.6481	128	0.249782	0.401196	1.28374	0.716492	2.3001	237	0.157447	0.404255	1.17052	0.808524	1.69459	516	0.0311218	FALSE
VITAMINS CAPS OR TABS	365	0.481166	0.00258564	1.61796	1.18315	2.21256	202	0.0643924	0.81316	1.06651	0.625261	1.81915	163	0.748215	0.000181097	2.11322	1.42837	3.12645	212	0.0127865	TRUE
IMIGRAN 100MG CAPS OR TABS	363	-0.206528	0.472126	0.813404	0.463247	1.42823	310	-0.105723	0.751502	0.899674	0.467623	1.73091	53	-0.554746	0.331426	0.574218	0.187455	1.75897	628	0.037877	FALSE
BENZYDAMINE 0.15% MOUTHWASH	360	0.894248	1.18e-05	2.4455	1.6393	3.64819	233	0.707995	0.01259	2.02992	1.164	3.54001	127	1.13301	0.000127817	3.105	1.73898	5.54407	128	0.00772015	TRUE
CELLUVISC 1% / 0.4ML UNIT DOSE EYE DROPS	358	-0.431128	0.0728276	0.649776	0.405691	1.04071	266	-0.647398	0.0319884	0.523406	0.289653	0.9458	92	-0.0139732	0.972706	0.986124	0.442891	2.19567	366	0.0220748	FALSE
FLECAINIDE 100MG CAPS OR TABS	358	-0.691888	0.0142502	0.50063	0.287888	0.870585	145	-0.322174	0.488238	0.724572	0.291357	1.80193	213	-0.900133	0.0123521	0.406516	0.200833	0.822848	282	0.0170084	TRUE
FOSAMAX ONCE WEEKLY 70MG CAPS OR TABS	358	0.277738	0.23923	1.32014	0.831278	2.09649	315	0.290752	0.256645	1.33743	0.809276	2.21028	43	0.236159	0.696664	1.26638	0.386279	4.15168	515	0.0310615	FALSE
RALOXIFENE 60MG CAPS OR TABS	358	0.0917195	0.699455	1.09606	0.688026	1.74607	358	0.0917195	0.699455	1.09606	0.688026	1.74607	0	NA	NA	NA	NA	NA	702	0.0423402	FALSE
GLIMEPIRIDE 1MG CAPS OR TABS	355	0.138179	0.418289	1.14818	0.821664	1.60445	137	0.465286	0.157558	1.59247	0.835306	3.03596	218	0.00483759	0.980809	1.00485	0.677515	1.49033	606	0.0365501	FALSE
TRAZODONE 150MG CAPS OR TABS	355	0.429008	0.040759	1.53573	1.0182	2.31633	214	0.0980921	0.721549	1.10306	0.643158	1.89184	141	0.871541	0.00952338	2.39059	1.237	4.61999	332	0.0200241	FALSE
DIGOXIN 62.5MG CAPS OR TABS	354	0.845723	4.76e-08	2.32966	1.7197	3.15598	146	0.828631	0.00365019	2.29018	1.30988	4.00414	208	0.881807	1.85e-06	2.41526	1.68106	3.47013	78	0.00470446	TRUE
TROSPIUM 20MG CAPS OR TABS	354	0.345118	0.102045	1.41216	0.93371	2.13577	245	0.150274	0.59979	1.16215	0.662949	2.03726	109	0.592126	0.0608354	1.80783	0.973426	3.35747	398	0.0240048	FALSE
LAMOTRIGINE 25MG CAPS OR TABS	352	0.936714	1.75e-05	2.55158	1.66403	3.91255	196	0.708121	0.0384645	2.03017	1.03832	3.9695	156	1.09404	0.000122731	2.98632	1.70868	5.21928	136	0.00820265	TRUE
TILDIEM LA 200MG CAPS OR TABS	352	0.351008	0.0499483	1.4205	1.00008	2.01766	154	0.0580188	0.856337	1.05973	0.565467	1.98604	198	0.491468	0.0236096	1.63472	1.06811	2.50189	342	0.0206273	FALSE
LIRAGLUTIDE 6MG/ML / 3ML PRE-FILLED DISPOSABLE DEVICES	351	-0.210707	0.267068	0.810012	0.558326	1.17515	153	-0.101177	0.765233	0.903773	0.465218	1.75575	198	-0.254047	0.268649	0.775655	0.494516	1.21663	535	0.0322678	FALSE
NOVOFINE HYPODERMIC INSULIN NEEDLES FOR PRE-FILLED / REUSABLE PEN INJECTORS SCREW 6MM/31GAUGE PRE-FILLED PEN	351	0.468827	0.00436204	1.59812	1.15777	2.20595	142	0.654439	0.0575842	1.92406	0.979157	3.78082	209	0.434627	0.0206009	1.54439	1.06896	2.23125	228	0.0137515	TRUE
OILATUM GEL	348	-0.0568527	0.795802	0.944733	0.614197	1.45315	209	0.0875292	0.79583	1.09147	0.562431	2.11815	139	-0.163919	0.571717	0.848811	0.480936	1.49808	739	0.0445718	FALSE
PHENYTOIN SODIUM 100MG CAPS OR TABS	348	0.618381	0.00299814	1.85592	1.23369	2.79197	141	0.958185	0.0155119	2.60696	1.19987	5.66415	207	0.472141	0.0556387	1.60342	0.988689	2.60038	219	0.0132087	TRUE
LAMOTRIGINE 100MG CAPS OR TABS	347	0.358718	0.0867126	1.43149	0.949598	2.15794	176	0.146851	0.688255	1.15818	0.565237	2.37314	171	0.467837	0.0680939	1.59654	0.96583	2.63911	382	0.0230398	FALSE
SIMVADOR 20MG CAPS OR TABS	347	0.174193	0.39962	1.19029	0.793628	1.78519	138	0.331553	0.403913	1.39313	0.639536	3.03472	209	0.126208	0.603323	1.13452	0.704807	1.82622	597	0.0360072	FALSE
CHLORHEXIDINE GLUCONATE 0.20% MOUTHWASH	344	1.04879	4.48e-09	2.85419	2.01039	4.05214	165	0.854857	0.0027165	2.35104	1.34448	4.11115	179	1.19287	2.2e-07	3.29653	2.09942	5.17625	63	0.00379976	TRUE
TEARS NATURALE EYE DROPS	342	0.174263	0.417969	1.19037	0.780806	1.81476	246	0.0427862	0.88346	1.04371	0.589016	1.84943	96	0.350367	0.27383	1.41959	0.757924	2.65888	605	0.0364897	FALSE
HEPATYRIX VACCINE SUSPENSION FOR INJECTION 1ML PRE-FILLED SYRINGES	341	-1.78e-05	0.999951	0.999982	0.56396	1.77311	182	0.286926	0.569924	1.33233	0.495163	3.58486	159	-0.178648	0.620761	0.8364	0.412164	1.6973	829	0.05	FALSE
MST CONTINUS 10MG CAPS OR TABS	341	1.44024	3.08e-15	4.22169	2.95161	6.03829	181	1.50786	4.85e-07	4.51705	2.5107	8.12672	160	1.43249	6.55e-10	4.18911	2.65895	6.59986	31	0.00186972	TRUE
IMIPRAMINE 25MG CAPS OR TABS	339	0.303109	0.168243	1.35406	0.879809	2.08396	230	0.206918	0.475302	1.22988	0.696855	2.17063	109	0.446438	0.187537	1.56274	0.804528	3.0355	458	0.0276236	FALSE
BUDESONIDE 400MGS/DOSE INHALER	337	0.321954	0.170212	1.37982	0.870984	2.18593	211	0.0526021	0.871408	1.05401	0.557487	1.99276	126	0.642782	0.0640841	1.90176	0.963078	3.75536	459	0.027684	FALSE
LOSEC 20MG CAPS OR TABS	330	0.160346	0.428503	1.17392	0.789318	1.74591	175	0.06095	0.831137	1.06285	0.606984	1.86107	155	0.258759	0.368229	1.29532	0.737213	2.27595	613	0.0369723	FALSE
PRIADEL 400MG CAPS OR TABS	330	0.476279	0.0192816	1.61007	1.08043	2.39936	166	0.374085	0.238089	1.45366	0.780842	2.70622	164	0.540126	0.0421649	1.71622	1.0193	2.88964	297	0.0179131	FALSE
DONEPEZIL 10MG CAPS OR TABS	328	1.82615	1.09e-28	6.20996	4.49995	8.56978	168	1.91772	3.34e-14	6.80542	4.14598	11.1708	160	1.75934	4.75e-16	5.80858	3.79831	8.88281	9	0.000542823	TRUE
COLECALCIFEROL / CALCIUM CARBONATE 200UNIT / 1.25G CAPS OR TABS	327	0.602035	0.0167749	1.82583	1.11478	2.99042	285	0.692252	0.0176438	1.99821	1.12805	3.53959	42	0.294051	0.559991	1.34185	0.499198	3.60692	287	0.01731	TRUE
TETAVAX ADSORBED VACCINE	327	0.0204356	0.942413	1.02065	0.586236	1.77696	205	0.0380526	0.922725	1.03879	0.481517	2.24099	122	-0.000523535	0.998977	0.999477	0.448782	2.22592	801	0.0483112	FALSE
EXEMESTANE 25MG CAPS OR TABS	326	1.18795	1.45e-09	3.28036	2.23243	4.82021	323	1.16406	3.36e-09	3.20291	2.17758	4.71103	3	NA	NA	NA	NA	NA	56	0.00337756	TRUE
TIMOLOL 0.25% EYE DROPS	326	-0.213113	0.396184	0.808065	0.493906	1.32205	166	0.0677915	0.871025	1.07014	0.47209	2.42582	160	-0.368952	0.244554	0.691459	0.371439	1.2872	595	0.0358866	FALSE
AZATHIOPRINE 25MG CAPS OR TABS	324	1.23415	2.89e-07	3.43545	2.14401	5.50479	219	1.73429	5.64e-07	5.66491	2.87164	11.1752	105	0.530984	0.136618	1.70061	0.845201	3.42174	89	0.00536791	TRUE
IBANDRONIC ACID 150MG CAPS OR TABS	324	-0.0119126	0.962602	0.988158	0.600579	1.62586	308	-0.078525	0.765078	0.924479	0.55235	1.54732	16	1.29356	0.267265	3.64575	0.370911	35.8348	813	0.049035	FALSE
POLYTAR LIQUID	324	0.546382	0.0184526	1.72699	1.09628	2.72056	164	0.45807	0.214385	1.58102	0.767182	3.25819	160	0.595557	0.0459012	1.81404	1.0109	3.25526	290	0.017491	FALSE
GABAPENTIN 400MG CAPS OR TABS	319	0.147621	0.494828	1.15907	0.75865	1.77084	187	0.669878	0.0364118	1.954	1.04328	3.65972	132	-0.344649	0.265029	0.708469	0.386468	1.29876	636	0.0383595	FALSE
DIFFLAM 0.15% ORAL RINSE	317	0.906457	8.42e-06	2.47554	1.66129	3.68887	214	0.983969	0.00130955	2.67505	1.468	4.87459	103	0.889465	0.00113364	2.43383	1.4246	4.158	126	0.00759952	TRUE
SALAZOPYRIN 500MG CAPS OR TABS	317	0.361021	0.110616	1.43479	0.920822	2.23565	186	0.60676	0.0615787	1.83448	0.971006	3.4658	131	0.122353	0.70295	1.13015	0.602601	2.11956	407	0.0245476	FALSE
POLYVINYL ALCOHOL 1.40% EYE DROPS	316	-0.147293	0.488083	0.863041	0.569125	1.30875	232	-0.116919	0.659422	0.889657	0.528935	1.49639	84	-0.223493	0.529202	0.79972	0.398659	1.60426	634	0.0382388	FALSE
TIMOLOL 0.50% EYE DROPS	314	-0.00723071	0.97553	0.992795	0.62547	1.57584	142	0.0820788	0.844149	1.08554	0.478915	2.46056	172	-0.0596484	0.834766	0.942096	0.537884	1.65007	821	0.0495175	FALSE
GLIMEPIRIDE 4MG CAPS OR TABS	313	0.160572	0.352587	1.17418	0.836956	1.64728	116	0.194227	0.578775	1.21437	0.611732	2.41069	197	0.148645	0.45442	1.16026	0.785991	1.71275	572	0.0344994	FALSE
SYMBICORT 100/6TURBOHALER INHALER	313	0.0617297	0.790728	1.06367	0.674219	1.6781	194	0.245235	0.440422	1.27792	0.685374	2.38276	119	-0.153477	0.655218	0.857721	0.437297	1.68235	737	0.0444511	FALSE
AZITHROMYCIN 250MG CAPS OR TABS	312	0.779286	0.000131662	2.17992	1.46199	3.25039	205	0.859871	0.00321501	2.36286	1.3336	4.1865	107	0.688812	0.0157318	1.99135	1.13861	3.48274	152	0.00916767	TRUE
FORCEVAL CAPS OR TABS	311	0.858306	0.000635292	2.35916	1.44175	3.86034	214	0.712096	0.0374897	2.03826	1.04208	3.98673	97	1.05249	0.00469518	2.86476	1.38107	5.94241	176	0.0106152	TRUE
GLUCOSAMINE SULFATE 500MG CAPS OR TABS	311	-0.0962147	0.645008	0.908269	0.603183	1.36767	201	-0.112866	0.714992	0.89327	0.487403	1.63711	110	-0.0735929	0.795207	0.92905	0.532959	1.61951	683	0.0411942	FALSE
LEVETIRACETAM 500MG CAPS OR TABS	311	1.20134	1.39e-08	3.32457	2.19551	5.03427	142	1.53584	0.0001	4.64521	2.14287	10.0697	169	1.03975	3.85e-05	2.82852	1.72407	4.64048	74	0.00446321	TRUE
ADALAT LA 20MG CAPS OR TABS	310	0.151556	0.454702	1.16364	0.782097	1.73133	149	0.118367	0.738317	1.12566	0.56211	2.25419	161	0.162615	0.510787	1.17658	0.724665	1.91033	623	0.0375754	FALSE
LACIDIPINE 2MG CAPS OR TABS	308	0.0100607	0.961941	1.01011	0.668195	1.52699	158	-0.160535	0.64615	0.851688	0.429189	1.6901	150	0.113373	0.669184	1.12005	0.665851	1.88407	811	0.0489144	FALSE
OLANZAPINE 5MG CAPS OR TABS	308	0.276199	0.209146	1.31811	0.856558	2.02837	167	0.103724	0.752631	1.10929	0.581987	2.11436	141	0.480485	0.112039	1.61686	0.893921	2.92445	494	0.0297949	FALSE
OXYBUTYNIN 10MG CAPS OR TABS	308	0.363807	0.0977239	1.4388	0.9354	2.2131	166	0.8235	0.0321896	2.27846	1.07251	4.8404	142	0.114048	0.676363	1.12081	0.656101	1.91465	394	0.0237636	FALSE
INSULIN GLARGINE INJECTION 100UNITS/ML	305	0.605325	0.0023104	1.83185	1.24106	2.70386	128	0.718891	0.0537493	2.05216	0.988471	4.26046	177	0.561709	0.0169954	1.75367	1.10567	2.78143	209	0.0126055	TRUE
FLUVASTATIN 20MG CAPS OR TABS	303	0.149094	0.446144	1.16078	0.790994	1.70345	122	0.129204	0.715388	1.13792	0.568193	2.27892	181	0.15845	0.49969	1.17169	0.739598	1.85623	617	0.0372135	FALSE
SODIUM VALPROATE 200MG GASTRO-RESISTANT TABS 200MG CAPS OR TABS	303	0.605618	0.0066903	1.83239	1.18284	2.83862	169	0.739125	0.0381381	2.0941	1.04125	4.21152	134	0.527635	0.066323	1.69492	0.965071	2.97673	247	0.0148975	TRUE
TOLTERODINE 1MG CAPS OR TABS	303	0.0294419	0.901998	1.02988	0.644564	1.64553	224	0.124259	0.687635	1.13231	0.617874	2.07506	79	-0.105122	0.781527	0.900215	0.42825	1.89232	789	0.0475875	FALSE
OILATUM PLUS BATH ADDITIVE	301	-0.109715	0.642137	0.896089	0.564142	1.42336	179	0.0237333	0.94996	1.02402	0.487977	2.14889	122	-0.216972	0.475062	0.804952	0.443814	1.45995	682	0.0411339	FALSE
FREESTYLE TESTING STRIPS STRIPS	300	-0.148549	0.393224	0.861958	0.612896	1.21223	141	-0.173849	0.541264	0.840424	0.481134	1.46802	159	-0.128444	0.559659	0.879463	0.57121	1.35406	594	0.0358263	FALSE
LATANOPROST / TIMOLOL 50MGS/ML / 5MG/ML EYE DROPS	300	-0.320464	0.164097	0.725812	0.462148	1.1399	134	-0.0625937	0.86182	0.939325	0.464206	1.90073	166	-0.514066	0.0890845	0.598059	0.330663	1.08169	457	0.0275633	FALSE
OMACOR CAPS OR TABS	299	0.287249	0.227555	1.33276	0.83584	2.12509	89	-0.9811	0.0933564	0.374898	0.119183	1.17927	210	0.637824	0.0215643	1.89236	1.09835	3.26035	505	0.0304584	FALSE
CO-TENIDONE 100MG/25MG CAPS OR TABS	297	0.0961416	0.675611	1.10091	0.701761	1.7271	156	0.259706	0.452168	1.29655	0.65879	2.5517	141	-0.0373084	0.903821	0.963379	0.526002	1.76444	691	0.0416767	FALSE
SERETIDE 100 INHALER	297	-0.107414	0.698858	0.898154	0.521207	1.54771	182	-0.100805	0.7936	0.904109	0.424882	1.92386	115	-0.116998	0.770215	0.889587	0.405733	1.95046	700	0.0422195	FALSE
LEVEMIR FLEXPEN 100UNITS/ML / 3ML PRE-FILLED PEN	296	0.400877	0.0291111	1.49313	1.04163	2.14034	116	0.417722	0.226106	1.5185	0.77209	2.98649	180	0.408426	0.0603718	1.50445	0.982348	2.30403	319	0.01924	FALSE
ALFACALCIDOL 250NANOGRAM CAPS OR TABS	295	1.17879	1.66e-13	3.25044	2.37612	4.44649	135	1.23692	1.02e-05	3.445	1.98886	5.96725	160	1.16129	2.71e-09	3.19405	2.17851	4.683	37	0.0022316	TRUE
LACIDIPINE 4MG CAPS OR TABS	294	-0.0729817	0.732428	0.929618	0.611796	1.41254	133	-0.332908	0.32482	0.716836	0.369501	1.39067	161	0.109107	0.694301	1.11528	0.647267	1.9217	717	0.0432449	FALSE
MANEVAC GRANULES	294	-0.0680299	0.781012	0.934233	0.578304	1.50923	230	-0.13915	0.664954	0.870098	0.463528	1.63328	64	0.0163357	0.965721	1.01647	0.482548	2.14115	733	0.0442099	FALSE
QUETIAPINE 25MG CAPS OR TABS	293	0.958927	1.43e-06	2.6089	1.76665	3.85268	170	1.07639	0.00148716	2.93406	1.5104	5.69961	123	0.920902	0.000196631	2.51155	1.54672	4.07825	104	0.00627262	TRUE
COLECALCIFEROL / CALCIUM CARBONATE 200UNIT / 750MG CAPS OR TABS	292	0.174119	0.452387	1.1902	0.75576	1.87437	234	0.279745	0.307841	1.32279	0.772658	2.26462	58	-0.104063	0.811837	0.901168	0.382574	2.12274	621	0.0374548	FALSE
HYDROCORTISONE 10MG CAPS OR TABS	288	0.535258	0.00999238	1.70789	1.13657	2.56638	148	0.929247	0.00942539	2.5326	1.25575	5.10776	140	0.30885	0.232996	1.36186	0.819801	2.26232	262	0.0158022	TRUE
LEVETIRACETAM 250MG CAPS OR TABS	288	1.47309	7.97e-10	4.36269	2.72722	6.97893	158	1.67185	5.76e-06	5.32198	2.58387	10.9617	130	1.31096	3.49e-05	3.70974	1.99405	6.90163	54	0.00325694	TRUE
NIZATIDINE 150MG CAPS OR TABS	288	0.06034	0.80362	1.0622	0.660171	1.70905	162	-0.287966	0.513771	0.749787	0.315903	1.7796	126	0.224381	0.444501	1.25155	0.704137	2.22453	743	0.044813	FALSE
CHEMYDUR 60XL CAPS OR TABS	286	0.390911	0.0505164	1.47833	0.999121	2.18737	97	0.880778	0.0297044	2.41278	1.09059	5.33793	189	0.210619	0.364119	1.23444	0.783299	1.94542	344	0.0207479	FALSE
SEREVENT 25MGS/DOSE INHALER	286	0.845779	0.000495158	2.32979	1.44757	3.74967	169	1.3966	0.000477069	4.04145	1.846	8.84795	117	0.443826	0.1618	1.55866	0.836989	2.90257	175	0.0105549	TRUE
COMBIVENT INHALER	282	0.787381	2.19e-06	2.19763	1.58641	3.04435	117	0.935105	0.00129745	2.54748	1.44096	4.5037	165	0.714096	0.000445296	2.04234	1.371	3.04242	107	0.00645356	TRUE
FLUVASTATIN 40MG CAPS OR TABS	282	-0.0408418	0.845573	0.959981	0.636461	1.44795	99	0.120457	0.751102	1.12801	0.535866	2.3745	183	-0.131999	0.600898	0.876342	0.534425	1.43701	763	0.0460193	FALSE
TOPIRAMATE 25MG CAPS OR TABS	279	-0.105512	0.738989	0.899863	0.483755	1.67389	222	-0.110942	0.809218	0.894991	0.36365	2.20269	57	-0.129925	0.766357	0.878161	0.372726	2.06899	718	0.0433052	FALSE
SPIRONOLACTONE 50MG CAPS OR TABS	273	0.919741	7.29e-07	2.50864	1.74336	3.60985	147	1.07795	0.00146063	2.93865	1.51296	5.70781	126	0.873418	8.69e-05	2.39508	1.54841	3.70472	97	0.00585042	TRUE
CALCIUM CARBONATE / COLECALCIFEROL 1.5G / 10MCG CAPS OR TABS	271	-0.585736	0.0388693	0.556696	0.319331	0.970498	238	-0.730448	0.0327701	0.481693	0.246339	0.941906	33	-0.23724	0.648688	0.788802	0.284261	2.18886	330	0.0199035	FALSE
OLMESARTAN MEDOXOMIL 10MG CAPS OR TABS	270	0.0349613	0.885472	1.03558	0.643538	1.66645	126	0.361701	0.337772	1.43577	0.68533	3.00794	144	-0.21328	0.506947	0.80793	0.430327	1.51687	777	0.0468637	FALSE
COSOPT EYE DROPS	266	0.00202577	0.993535	1.00203	0.613863	1.63564	112	0.216166	0.648662	1.24131	0.489817	3.14576	154	-0.0811241	0.783469	0.922079	0.516993	1.64457	827	0.0498794	FALSE
OLANZAPINE 2.5MG CAPS OR TABS	266	0.547088	0.0138971	1.72821	1.11761	2.67243	161	0.209666	0.505595	1.23327	0.665229	2.28635	105	0.895372	0.00527162	2.44825	1.30521	4.59229	279	0.0168275	TRUE
OLMESARTAN MEDOXOMIL 20MG CAPS OR TABS	264	-0.170037	0.481572	0.843634	0.52541	1.3546	116	0.286605	0.515767	1.3319	0.561156	3.16125	148	-0.405845	0.166141	0.666414	0.375202	1.18365	631	0.0380579	FALSE
ROSIGLITAZONE 8MG CAPS OR TABS	263	0.218265	0.193259	1.24392	0.895339	1.72821	73	0.00346094	0.992841	1.00347	0.471187	2.13704	190	0.273678	0.142482	1.31479	0.912048	1.89538	482	0.0290712	FALSE
OLANZAPINE 10MG CAPS OR TABS	262	0.547815	0.0162845	1.72947	1.10617	2.70399	109	0.954804	0.0236309	2.59816	1.13642	5.94008	153	0.338732	0.216004	1.40317	0.820473	2.39969	286	0.0172497	TRUE
PRIADEL 200MG CAPS OR TABS	260	0.686291	0.00332683	1.98634	1.25623	3.14076	154	1.16648	0.00429117	3.21066	1.44188	7.14926	106	0.381761	0.189659	1.46486	0.828018	2.59152	221	0.0133293	TRUE
SALBUTAMOL 2.5MG/2.5ML NEBULISER	259	1.16553	4.66e-13	3.20762	2.33913	4.39858	136	1.32103	1.08e-06	3.74727	2.20378	6.37181	123	1.11793	3.35e-08	3.05852	2.05681	4.54808	39	0.00235223	TRUE
FENTANYL TRANSDERMAL PATCHES 25MGS/HOUR	258	1.08332	2.58e-08	2.95447	2.01769	4.32619	168	1.4323	9.99e-07	4.18834	2.35947	7.43479	90	0.731211	0.00590997	2.0776	1.2344	3.49676	76	0.00458384	TRUE
LIQUIFILM TEARS 1.40% EYE DROPS	257	0.0409569	0.864048	1.04181	0.651898	1.66493	181	-0.149995	0.623798	0.860712	0.472657	1.56736	76	0.349651	0.372702	1.41857	0.657624	3.06003	769	0.0463812	FALSE
AZOPT 10MG/ML EYE DROPS	256	-0.230575	0.371187	0.794077	0.479058	1.31625	121	-0.450642	0.351344	0.637219	0.247007	1.64388	135	-0.147198	0.630361	0.863123	0.473918	1.57196	581	0.0350422	FALSE
ALFUZOSIN 2.5MG CAPS OR TABS	254	0.375444	0.0822446	1.45564	0.953138	2.22306	3	NA	NA	NA	NA	NA	251	0.355456	0.101337	1.42683	0.932615	2.18295	378	0.0227986	FALSE
SNO TEARS 1.40% EYE DROPS	252	0.0855631	0.744794	1.08933	0.650751	1.82349	183	0.0165938	0.960302	1.01673	0.528974	1.95425	69	0.220811	0.607325	1.24709	0.53722	2.89495	723	0.0436068	FALSE
STRONTIUM RANELATE 2G GRANULES SACHETS	250	0.858055	0.00263596	2.35857	1.34828	4.1259	230	0.798162	0.00887643	2.22145	1.22182	4.03895	20	1.2518	0.127409	3.49664	0.699299	17.4839	214	0.0129071	TRUE
PROCYCLIDINE 5MG CAPS OR TABS	249	0.508499	0.0230334	1.66279	1.07252	2.57794	121	0.460732	0.187245	1.58523	0.799308	3.14393	128	0.542703	0.0627202	1.72065	0.971603	3.04717	309	0.0186369	FALSE
BALNEUM 84.75% BATH OIL	246	0.0370755	0.8968	1.03777	0.592638	1.81725	150	-0.0875095	0.841286	0.91621	0.38906	2.15761	96	0.131438	0.728756	1.14047	0.542572	2.39722	787	0.0474668	FALSE
DIHYDROCODEINE 60MG CAPS OR TABS	242	0.429335	0.0741154	1.53624	0.959018	2.46087	132	0.318981	0.403726	1.37573	0.650662	2.90876	110	0.520074	0.0936427	1.68215	0.915817	3.08974	369	0.0222557	FALSE
CALCIUM AND ERGOCALCIFEROL CAPS OR TABS	240	0.590664	0.0480849	1.80519	1.00499	3.24252	198	0.451989	0.150955	1.57143	0.848021	2.91196	42	1.67204	0.126953	5.32303	0.621775	45.5706	341	0.0205669	FALSE
MONOMIL XL 60MG CAPS OR TABS	240	0.162788	0.397119	1.17679	0.807346	1.71529	79	0.171462	0.630043	1.18704	0.590823	2.38491	161	0.160952	0.481697	1.17463	0.7502	1.83918	596	0.0359469	FALSE
PNEUMOVAX II VACCINE SOLUTION FOR INJECTION VIALS 0.5ML	240	0.551241	0.0138388	1.7354	1.11885	2.69172	111	0.828641	0.0252631	2.2902	1.1082	4.73293	129	0.383146	0.175367	1.46689	0.842824	2.55305	276	0.0166466	TRUE
IVABRADINE 5MG CAPS OR TABS	239	0.681035	0.000151621	1.97592	1.38915	2.81054	96	0.830047	0.0111076	2.29343	1.20849	4.35238	143	0.61055	0.00461738	1.84144	1.20694	2.80951	157	0.00946924	TRUE
IMDUR 60MG CAPS OR TABS	237	0.299566	0.117399	1.34927	0.927359	1.96314	74	0.40164	0.332758	1.49427	0.66292	3.36821	163	0.288634	0.18123	1.3346	0.874158	2.03758	414	0.0249698	FALSE
MOXONIDINE 200MG CAPS OR TABS	231	0.25321	0.220495	1.28815	0.859119	1.93144	104	0.513011	0.180247	1.67031	0.788714	3.53734	127	0.135275	0.583746	1.14485	0.705664	1.85738	503	0.0303378	FALSE
NORTRIPTYLINE 25MG CAPS OR TABS	231	0.42361	0.206269	1.52747	0.791917	2.9462	168	0.806213	0.102485	2.23941	0.850895	5.89375	63	0.0396107	0.933268	1.04041	0.411659	2.62947	491	0.029614	FALSE
EPLERENONE 25MG CAPS OR TABS	230	0.842432	2.26e-06	2.32201	1.63761	3.29242	30	3.09565	0.00293647	22.1016	2.87407	169.961	200	0.676062	0.00023919	1.96612	1.37075	2.82007	109	0.00657419	TRUE
HUMALOG SOLUTION FOR INJECTION 3ML 100UNITS/ML CARTRIDGES	228	0.431582	0.149854	1.53969	0.855714	2.77038	101	0.913878	0.128984	2.49398	0.766453	8.11519	127	0.26287	0.452479	1.30066	0.65514	2.58221	444	0.0267793	FALSE
TELMISARTAN 40MG CAPS OR TABS	227	-0.150141	0.585449	0.860586	0.501751	1.47605	96	0.182806	0.785413	1.20058	0.322024	4.47605	131	-0.225921	0.455747	0.797781	0.440613	1.44448	658	0.0396864	FALSE
PREGABALIN 200MG CAPS OR TABS	226	0.547342	0.0310936	1.72865	1.051	2.84324	128	0.887781	0.0200708	2.42973	1.14958	5.13546	98	0.249585	0.470008	1.28349	0.652131	2.52611	320	0.0193004	FALSE
FENOFIBRATE MICRONISED 200MG CAPS OR TABS	225	0.286407	0.218661	1.33163	0.843717	2.10171	86	0.270838	0.501682	1.31106	0.594953	2.88911	139	0.288845	0.311308	1.33488	0.763149	2.33495	501	0.0302171	FALSE
FENOFIBRATE MICRONISED 160MG CAPS OR TABS	223	-0.29188	0.274634	0.746858	0.4424	1.26084	87	-0.212704	0.661876	0.808395	0.311617	2.09714	136	-0.322647	0.313605	0.72423	0.386664	1.3565	537	0.0323884	FALSE
ADALAT RETARD 10MG CAPS OR TABS	221	0.298791	0.271969	1.34823	0.791126	2.29763	131	0.411829	0.293221	1.50958	0.700394	3.25362	90	0.188096	0.619869	1.20695	0.574004	2.53784	536	0.0323281	FALSE
FLUDROCORTISONE 100MG CAPS OR TABS	221	1.01816	3.64e-07	2.76809	1.86988	4.09776	118	1.28682	0.000365884	3.62126	1.78437	7.34912	103	0.96228	8.22e-05	2.61766	1.62147	4.22588	94	0.00566948	TRUE
GLUCOPHAGE SR 500MG CAPS OR TABS	219	0.357051	0.170385	1.42911	0.85779	2.38095	103	0.266765	0.596714	1.30573	0.48609	3.50746	116	0.384337	0.206887	1.46864	0.808576	2.66753	460	0.0277443	FALSE
CO-AMILOZIDE 5MG/50MG CAPS OR TABS	218	0.0369899	0.889004	1.03768	0.617254	1.74448	187	0.00077467	0.997998	1.00077	0.546477	1.83274	31	0.1064	0.837591	1.11227	0.402126	3.07649	778	0.046924	FALSE
URSODEOXYCHOLIC ACID 250MG CAPS OR TABS	217	0.423663	0.0907164	1.52755	0.935005	2.4956	156	0.562679	0.0971572	1.75537	0.902885	3.41275	61	0.170806	0.652913	1.18626	0.563492	2.49731	387	0.0233414	FALSE
SPIRONOLACTONE 100MG CAPS OR TABS	216	1.2335	4.37e-09	3.43322	2.27417	5.18299	130	1.39576	0.000241641	4.03804	1.91659	8.5077	86	1.23657	1.07e-06	3.44378	2.0955	5.65957	62	0.00373945	TRUE
RASAGILINE 1MG CAPS OR TABS	215	1.46537	9.19e-10	4.32914	2.70825	6.92013	77	1.585	0.00146425	4.87929	1.83788	12.9537	138	1.43344	1.68e-07	4.19311	2.4509	7.17376	55	0.00331725	TRUE
ADALAT RETARD 20MG CAPS OR TABS	211	0.514516	0.0284521	1.67283	1.05575	2.65058	84	0.29713	0.461146	1.34599	0.610735	2.96641	127	0.620961	0.0321401	1.86072	1.05437	3.28371	317	0.0191194	FALSE
PENTASA 500MG CAPS OR TABS	211	-0.0843743	0.773007	0.919087	0.518045	1.63059	100	0.029186	0.95355	1.02962	0.385635	2.74899	111	-0.156909	0.664017	0.854782	0.421091	1.73514	731	0.0440893	FALSE
TILDIEM RETARD 90MG CAPS OR TABS	211	0.399602	0.0840995	1.49123	0.947617	2.3467	83	0.643753	0.122575	1.90361	0.8408	4.30987	128	0.283872	0.309514	1.32826	0.76827	2.29643	380	0.0229192	FALSE
MST CONTINUS 30MG CAPS OR TABS	210	1.46941	3.36e-10	4.34669	2.74805	6.87532	112	1.54705	0.000100683	4.6976	2.15408	10.2445	98	1.47286	4.28e-07	4.36168	2.46433	7.71984	50	0.00301568	TRUE
PRAMIPEXOLE 88MG CAPS OR TABS	210	0.69779	0.0138919	2.00931	1.1524	3.50339	144	0.888159	0.0501476	2.43065	0.999428	5.91144	66	0.598057	0.101577	1.81858	0.888805	3.721	278	0.0167672	TRUE
TRAVATAN 40MGS/ML EYE DROPS	210	-0.0647497	0.81213	0.937302	0.549529	1.59871	96	-1.12876	0.0904836	0.323435	0.0875437	1.19495	114	0.24358	0.432716	1.27581	0.694245	2.34454	745	0.0449337	FALSE
ADALAT LA 60MG CAPS OR TABS	208	0.717025	0.001549	2.04833	1.31396	3.19314	73	0.247036	0.539937	1.28023	0.581038	2.82078	135	0.936052	0.000736248	2.54989	1.48079	4.39088	196	0.0118215	TRUE
DORZOLAMIDE 2% EYE DROPS	207	-0.149982	0.549432	0.860724	0.526739	1.40647	102	0.202249	0.636713	1.22415	0.52885	2.8336	105	-0.34903	0.263435	0.705372	0.382607	1.30042	650	0.0392039	FALSE
CLOMIPRAMINE 25MG CAPS OR TABS	201	0.61688	0.0647488	1.85314	0.96297	3.56617	118	0.834663	0.0684765	2.30404	0.938688	5.65532	83	0.356638	0.469475	1.42852	0.543504	3.75465	360	0.0217129	FALSE
EICOSAPENTAENOIC ACID/ DOCOSAHEXAENOIC ACID 460MG / 380MG CAPS OR TABS	201	-0.0615998	0.822661	0.940259	0.548653	1.61138	51	1.0645	0.117791	2.8994	0.763831	11.0057	150	-0.335427	0.282156	0.715032	0.388016	1.31766	752	0.0453559	FALSE
TEGRETOL 100MG CAPS OR TABS	201	0.30855	0.322498	1.36145	0.738811	2.50882	122	0.40292	0.377716	1.49619	0.611203	3.66257	79	0.21567	0.614575	1.24069	0.535918	2.87231	561	0.0338359	FALSE
LUMIGAN 300MGS/ML EYE DROPS	200	-0.344379	0.290267	0.708661	0.374327	1.34161	84	-0.482445	0.39764	0.617272	0.201825	1.88789	116	-0.270254	0.496383	0.763186	0.350293	1.66276	547	0.0329916	FALSE
EPILIM CHRONO 500MG CAPS OR TABS	199	0.780343	0.00802703	2.18222	1.22556	3.88564	102	1.0404	0.0459642	2.83035	1.01882	7.86293	97	0.637141	0.0759221	1.89107	0.935708	3.82184	254	0.0153197	TRUE
NIFEDIPINE 10MG CAPS OR TABS	196	0.931363	0.000775537	2.53796	1.47447	4.36852	105	0.632233	0.09547	1.88181	0.894929	3.95697	91	1.24945	0.00242859	3.48841	1.5555	7.8232	180	0.0108565	TRUE
CO-AMILOFRUSE 2.5MG/20MG CAPS OR TABS	195	0.388332	0.104421	1.47452	0.92275	2.35622	146	0.62748	0.0830373	1.87289	0.921231	3.80762	49	0.171408	0.593898	1.18698	0.632125	2.22885	402	0.0242461	FALSE
FENOFIBRATE MICRONISED 267MG CAPS OR TABS	191	0.357474	0.141042	1.42971	0.888228	2.3013	68	0.344194	0.406863	1.41085	0.625535	3.18208	123	0.351171	0.241031	1.42073	0.789865	2.55547	436	0.0262967	FALSE
GLIBENCLAMIDE 5MG CAPS OR TABS	191	0.317794	0.116671	1.37409	0.923843	2.04378	57	0.338549	0.387597	1.40291	0.650863	3.02392	134	0.31042	0.192394	1.364	0.855283	2.17529	411	0.0247889	FALSE
LISINOPRIL / HYDROCHLOROTHIAZIDE 20MG / 12.5MG CAPS OR TABS	190	0.422658	0.175455	1.52601	0.827988	2.81249	78	0.471946	0.407882	1.60311	0.524292	4.90178	112	0.39391	0.290609	1.48277	0.714156	3.0786	467	0.0281665	FALSE
AMILORIDE 5MG CAPS OR TABS	188	0.594345	0.00630719	1.81184	1.18277	2.7755	98	0.539375	0.101538	1.71493	0.89921	3.27065	90	0.647501	0.0256439	1.91076	1.08199	3.37433	245	0.0147768	TRUE
SODIUM BICARBONATE 500MG CAPS OR TABS	187	0.889225	7.03e-07	2.43324	1.71239	3.45755	64	1.13905	0.00071454	3.1238	1.61497	6.04229	123	0.765327	0.000330104	2.1497	1.41559	3.2645	96	0.00579011	TRUE
TRAMADOL 200MG CAPS OR TABS	187	0.19946	0.420089	1.22074	0.751706	1.98244	105	0.0639706	0.863365	1.06606	0.514482	2.20899	82	0.347645	0.296475	1.41573	0.737126	2.71906	609	0.036731	FALSE
RISPERIDONE 1MG CAPS OR TABS	186	1.0363	0.000311755	2.81875	1.6047	4.95133	93	1.31538	0.00501174	3.72615	1.48689	9.33771	93	0.78068	0.0335887	2.18296	1.0625	4.48499	166	0.0100121	TRUE
CORACTEN XL 30MG CAPS OR TABS	184	0.296274	0.285261	1.34484	0.781026	2.31566	60	-0.0969134	0.851524	0.907635	0.328991	2.50402	124	0.460047	0.165912	1.58415	0.826326	3.03697	544	0.0328106	FALSE
LEVEMIR PENFILL 100UNITS/ML / 3ML CARTRIDGES	183	0.0396012	0.882252	1.0404	0.616049	1.75704	79	0.0763039	0.886855	1.07929	0.377277	3.08757	104	0.0381068	0.9018	1.03884	0.567109	1.90297	773	0.0466224	FALSE
CREON 10000MG CAPS OR TABS	182	1.08712	5.58e-07	2.96572	1.93756	4.53946	75	1.81076	5.25e-05	6.11511	2.54273	14.7065	107	0.759737	0.00292634	2.13771	1.29599	3.52612	95	0.0057298	TRUE
NIFEDIPINE 20MG CAPS OR TABS	182	0.75617	0.000697662	2.1301	1.37581	3.29792	70	1.08943	0.0138232	2.97258	1.24868	7.07644	112	0.630056	0.0155092	1.87772	1.1273	3.12766	179	0.0107961	TRUE
AMANTADINE 100MG CAPS OR TABS	179	1.58975	3.5e-09	4.90254	2.89267	8.30889	92	1.43247	0.00204077	4.18902	1.68567	10.41	87	1.69381	3.5e-07	5.44019	2.83521	10.4386	60	0.00361882	TRUE
ISOSORBIDE MONONITRATE 40MG CAPS OR TABS	179	0.415694	0.0515928	1.51542	0.997132	2.30311	55	0.680934	0.180044	1.97572	0.730096	5.34653	124	0.351742	0.135834	1.42154	0.895401	2.25684	348	0.0209891	FALSE
THIAMINE 50MG CAPS OR TABS	177	1.17072	1.36e-06	3.22431	2.0051	5.18488	58	1.25087	0.0076035	3.49339	1.39426	8.75283	119	1.14676	5.21e-05	3.14798	1.8062	5.48654	103	0.0062123	TRUE
EPILIM CHRONO 200MG CAPS OR TABS	176	1.56221	0.000192111	4.76934	2.09834	10.8403							68	0.868858	0.0554149	2.38419	0.980083	5.79986	160	0.00965018	TRUE
HUMULIN SUSPENSION FOR INJECTION 3ML M3100UNITS/ML CARTRIDGES	175	0.469279	0.0207097	1.59884	1.0743	2.3795	58	0.165849	0.704466	1.18039	0.501	2.7811	117	0.557192	0.0153383	1.74576	1.11262	2.7392	302	0.0182147	FALSE
LITHIUM CARBONATE 400MG CAPS OR TABS	173	0.765672	0.00836415	2.15044	1.21724	3.79908	84	1.33012	0.019038	3.7815	1.24396	11.4954	89	0.536467	0.121105	1.70995	0.867773	3.36948	255	0.01538	TRUE
ROSUVASTATIN 40MG CAPS OR TABS	172	0.249747	0.362089	1.2837	0.750258	2.19643	75	-0.0932179	0.83929	0.910995	0.37005	2.2427	97	0.466766	0.176895	1.59483	0.810012	3.14005	577	0.034801	FALSE
CAPTOPRIL 25MG CAPS OR TABS	166	0.287143	0.193803	1.33261	0.864185	2.05496	68	0.377207	0.363298	1.45821	0.646599	3.28854	98	0.245943	0.346967	1.27883	0.76598	2.13504	483	0.0291315	FALSE
NOVOMIX 30PENFILL SUSPENSION FOR INJECTION 100UNITS/ML / 3ML CARTRIDGES	166	0.371909	0.104949	1.4505	0.925261	2.2739	64	0.734333	0.11793	2.08409	0.830111	5.23236	102	0.253012	0.338443	1.2879	0.767183	2.16204	403	0.0243064	FALSE
VERAPAMIL 240MG CAPS OR TABS	164	0.331371	0.204436	1.39288	0.834916	2.32371	79	0.309682	0.43329	1.36299	0.628179	2.95735	85	0.343405	0.324501	1.40974	0.71196	2.7914	488	0.0294331	FALSE
EPILIM CHRONO 300MG CAPS OR TABS	161	0.859044	0.00583444	2.3609	1.28189	4.34817	91	0.924955	0.0583564	2.52175	0.967815	6.57072	70	0.805245	0.0466898	2.23725	1.01187	4.94657	241	0.0145356	TRUE
TRANDOLAPRIL 2MG CAPS OR TABS	160	-0.158994	0.578856	0.853001	0.486547	1.49546	85	0.108322	0.823677	1.11441	0.429769	2.8897	75	-0.315455	0.376378	0.729457	0.36262	1.4674	657	0.0396261	FALSE
CIPROFIBRATE 100MG CAPS OR TABS	159	0.254702	0.331452	1.29008	0.771583	2.15699	42	0.16572	0.784363	1.18024	0.360138	3.86788	117	0.261662	0.368541	1.29909	0.734423	2.2979	565	0.0340772	FALSE
ISOTARD 60XL CAPS OR TABS	156	0.702364	0.00410408	2.01852	1.24947	3.26092	53	1.0948	0.0089785	2.98858	1.31465	6.79391	103	0.496998	0.103324	1.64378	0.903939	2.98915	227	0.0136912	TRUE
QUETIAPINE 100MG CAPS OR TABS	154	0.396141	0.207901	1.48608	0.802213	2.75292	89	0.421344	0.325434	1.52401	0.658062	3.52945	65	0.354443	0.446092	1.42539	0.572757	3.54728	493	0.0297346	FALSE
MYCOPHENOLATE MOFETIL 500MG CAPS OR TABS	153	1.41216	6.4e-06	4.10479	2.22298	7.57963	88	1.63225	0.00030255	5.11538	2.11028	12.3998	65	1.12657	0.00998866	3.08506	1.30929	7.26926	119	0.00717732	TRUE
ROPINIROLE 8MG CAPS OR TABS	153	1.688	5.2e-08	5.40863	2.94562	9.93108	58	2.16435	0.00047273	8.70893	2.58794	29.3072	95	1.45213	5.98e-05	4.27219	2.1022	8.68214	79	0.00476478	TRUE
INDORAMIN 20MG CAPS OR TABS	151	-0.0998544	0.721974	0.904969	0.522108	1.56858	4	NA	NA	NA	NA	NA	147	-0.148808	0.600106	0.861735	0.494038	1.5031	711	0.042883	FALSE
METOPROLOL 100MG CAPS OR TABS	150	0.436054	0.108754	1.54659	0.90771	2.63515	48	0.602872	0.336442	1.82736	0.534507	6.24733	102	0.388935	0.197974	1.47541	0.816104	2.66734	405	0.024427	FALSE
SECURON SR 240MG CAPS OR TABS	150	0.355071	0.239762	1.42628	0.78906	2.57811	76	-0.332833	0.474233	0.71689	0.288108	1.78382	74	0.896556	0.0349951	2.45115	1.06516	5.64057	517	0.0311821	FALSE
BALSALAZIDE 750MG CAPS OR TABS	141	0.304007	0.426191	1.35528	0.640955	2.86569	68	0.157026	0.777928	1.17003	0.392877	3.48445	73	0.475269	0.367748	1.60845	0.571816	4.52436	612	0.0369119	FALSE
EPANUTIN 100MG CAPS OR TABS	138	0.842003	0.0217899	2.32101	1.13044	4.76547	60	1.52811	0.0506834	4.60946	0.995465	21.3439	78	0.541986	0.20568	1.71942	0.742746	3.98036	307	0.0185163	FALSE
PHYLLOCONTIN CONTINUS 225MG CAPS OR TABS	137	0.652276	0.0140201	1.9199	1.14099	3.23055	70	0.493596	0.162068	1.6382	0.820091	3.27243	67	0.81852	0.0431654	2.26714	1.02547	5.01226	280	0.0168878	TRUE
UNIPHYLLIN CONTINUS 200MG CAPS OR TABS	137	1.02338	6.39e-05	2.78259	1.68482	4.59562	79	1.30993	0.00277839	3.70593	1.57086	8.74294	58	0.86407	0.00641881	2.3728	1.27471	4.41683	148	0.00892642	TRUE
ALFACALCIDOL 1MG CAPS OR TABS	132	0.997444	0.00351846	2.71134	1.38759	5.29794	77	0.853375	0.155792	2.34756	0.722508	7.62763	55	1.14243	0.006175	3.13437	1.38367	7.10017	223	0.0134499	TRUE
ADIZEM XL 240MG CAPS OR TABS	128	-0.106191	0.681838	0.899253	0.541247	1.49406	49	-0.0496901	0.937418	0.951524	0.275247	3.2894	79	-0.0948211	0.738722	0.909536	0.521002	1.58782	694	0.0418577	FALSE
TELMISARTAN 80MG CAPS OR TABS	128	-0.131219	0.656755	0.877026	0.49167	1.56441	48	0.0181575	0.974947	1.01832	0.327901	3.16248	80	-0.200186	0.560573	0.818578	0.417132	1.60638	688	0.0414958	FALSE
SODIUM VALPROATE 500MG GASTRO-RESISTANT TABS 500MG CAPS OR TABS	120	0.972709	0.00165587	2.6451	1.44295	4.8488	51	0.729588	0.127906	2.07423	0.810837	5.30614	69	1.15822	0.00480603	3.18426	1.42356	7.12264	198	0.0119421	TRUE
CAPTOPRIL 50MG CAPS OR TABS	117	0.500403	0.0769651	1.64939	0.947288	2.87186	46	-1.22975	0.125185	0.292366	0.0607115	1.40794	71	0.925781	0.00456015	2.52384	1.33123	4.78489	371	0.0223764	FALSE
EPILIM 200MG CAPS OR TABS	114	0.475184	0.182819	1.60831	0.799349	3.23596	61	1.01814	0.0857654	2.76803	0.866512	8.84234	53	0.0923934	0.840757	1.0968	0.445359	2.70111	475	0.028649	FALSE
OLMESARTAN MEDOXOMIL 40MG CAPS OR TABS	112	-0.229459	0.525292	0.794963	0.391619	1.61373	44	0.274096	0.683113	1.31534	0.352781	4.90424	68	-0.434109	0.318049	0.647842	0.276306	1.51896	644	0.038842	FALSE
TEGRETOL 400MG CAPS OR TABS	112	0.30997	0.424805	1.36338	0.636839	2.91882	46	0.819564	0.346276	2.26951	0.412322	12.4919	66	0.164702	0.708122	1.17904	0.497802	2.79255	611	0.0368516	FALSE
CARVEDILOL 25MG CAPS OR TABS	102	1.07022	0.000692698	2.91602	1.57131	5.41154	28	0.335958	0.660618	1.39928	0.312311	6.26934	74	1.21931	0.000493762	3.38487	1.70472	6.72095	178	0.0107358	TRUE
FOSINOPRIL 20MG CAPS OR TABS	102	0.151205	0.689954	1.16323	0.553389	2.44514	43	1.1141	0.172497	3.04681	0.614768	15.1001	59	-0.193548	0.66702	0.82403	0.341211	1.99005	698	0.0420989	FALSE
PHENOBARBITAL 30MG CAPS OR TABS	101	0.320619	0.419477	1.37798	0.632704	3.00114	46	0.718612	0.309711	2.05158	0.512787	8.20808	55	0.117235	0.809371	1.12438	0.433761	2.9146	608	0.0366707	FALSE
CELIPROLOL 200MG CAPS OR TABS	100	0.405405	0.230891	1.49991	0.77274	2.91137	45	-0.151987	0.801867	0.858999	0.262076	2.81552	55	0.697432	0.0953658	2.00859	0.88497	4.55882	508	0.0306393	FALSE

### Sheet: Data Table 4
Drug	N	Coeff	P	HR	lower95	upper95	N_Female	Coeff_Female	P_Female	HR_Female	lower95_Female	upper95_Female	N_Male	Coeff_Male	P_Male	HR_Male	lower95_Male	upper95_Male
ACE	38080	0.100166	4.7e-07	1.10535	1.06311	1.14928	15629	0.0889326	0.0134666	1.09301	1.01857	1.17289	22451	0.105573	9.6e-06	1.11135	1.06059	1.16454
Estrogens	9706	-0.278514	4.91e-06	0.756907	0.671664	0.852969	9705	-0.27851	4.91e-06	0.756911	0.671667	0.852973	1	NA	NA	NA	NA	NA
PDE5	9857	-0.151585	0.000112731	0.859345	0.795706	0.928074	4	NA	NA	NA	NA	NA	9853	-0.153368	9.42e-05	0.857814	0.794261	0.926452
SGLT2	563	-0.451017	0.00914337	0.63698	0.453781	0.89414	202	-0.232183	0.465111	0.792801	0.425207	1.47818	361	-0.547283	0.00816895	0.57852	0.385651	0.867844
Statins	61684	-0.035265	0.0257852	0.96535	0.93588	0.995747	25679	-0.0641813	0.021151	0.937835	0.888031	0.990432	36005	-0.0203622	0.289484	0.979844	0.943613	1.01747
Metformin	10972	0.0070395	0.827747	1.00706	0.94519	1.07299	4141	0.0628537	0.30761	1.06487	0.943752	1.20153	6831	-0.015234	0.688675	0.984881	0.914153	1.06108

### Sheet: Data Table 5
Complete Drug Name	Drug Name	Concentration	Manufacturer	Type	Note
ACCRETE D3TABLETS (INTERNIS PHARMACEUTICALS LTD)	ACCRETE D3TABLETS
ACICLOVIR 200MG TABS	ACICLOVIR	200MG		TABS
ACICLOVIR 400MG TABS	ACICLOVIR	400MG		TABS
ACICLOVIR 5% CREAM	ACICLOVIR	0.05		CREAM
ACICLOVIR 800MG TABS	ACICLOVIR	800MG		TABS
ACTIVE TESTING STRIPS (ROCHE DIABETES CARE LTD)	ACTIVE TESTING STRIPS		ROCHE DIABETES CARE	STRIPS
ADALAT LA 20TABLETS (BAYER PLC)	ADALAT LA	20MG	BAYER	TABS
ADALAT LA 30TABLETS (BAYER PLC)	ADALAT LA	30MG	BAYER	TABS
ADALAT LA TABS 30MG [BAYER]	ADALAT LA	30MG	BAYER	TABS
ADALAT LA TABS 60MG [BAYER]	ADALAT LA	60MG	BAYER	TABS
ADALAT RETARD 10MG TABS (BAYER PLC)	ADALAT RETARD	10MG	BAYER	TABS
ADALAT RETARD 20MG TABS (BAYER PLC)	ADALAT RETARD	20MG	BAYER	TABS
ADCAL -D3CHEWABLE TABS	ADCAL-D3			TABS	CHEWABLE
ADCAL-D3750MG/200UNIT CAPLETS (PROSTRAKAN LTD)	ADCAL-D3	750MG/200UNIT	PROSTRAKAN	CAPS
ADCAL-D3CHEWABLE TABS TUTTI FRUTTI	ADCAL-D3		PROSTRAKAN	TABS	CHEWABLE TUTTI FRUTTI
ADCAL-D3CHEWABLE TABS TUTTI FRUTTI (PROSTRAKAN LTD)	ADCAL-D3		PROSTRAKAN	TABS	CHEWABLE TUTTI FRUTTI
ADCAL-D3LEMON CHEWABLE TABS (PROSTRAKAN LTD)	ADCAL-D3		PROSTRAKAN	TABS	LEMON CHEWABLE
ADIZEM XL CAPS 240MG [NAPPPHARM]	ADIZEM XL	240MG	NAPPPHARM	CAPS
ADVANTAGE II BIOSENSOR STRIPS [ROCHE DIAG]	ADVANTAGE II BIOSENSOR STRIPS		ROCHE	STRIPS
ADVANTAGE PLUS TESTING STRIPS (ROCHE DIABETES CARE LTD)	ADVANTAGE PLUS TESTING STRIPS		ROCHE DIABETES CARE	STRIPS
AEROCHAMBER PLUS (GLAXOSMITHKLINE UK LTD)	AEROCHAMBER PLUS		GLAXOSMITHKLINE UK
ALENDRONIC ACID (AS SODIUM SALT) 70MG TABS	ALENDRONIC ACID	70MG		TABS	AS SODIUM SALT
ALENDRONIC ACID 70MG TABS	ALENDRONIC ACID	70MG		TABS
ALFACALCIDOL 1MG CAPS	ALFACALCIDOL	1MG		CAPS
ALFACALCIDOL 250NANOGRAM CAPS	ALFACALCIDOL	250NANOGRAM		CAPS
ALFUZOSIN 10MG MODIFIED-RELEASE TABS	ALFUZOSIN	10MG		TABS
ALFUZOSIN 2.5MG TABS	ALFUZOSIN	2.5MG		TABS
ALGESAL CREAM (THORNTON & ROSS LTD)	ALGESAL CREAM		THORNTON & ROSS	CREAM
ALLOPURINOL 100MG TABS	ALLOPURINOL	100MG		TABS
ALLOPURINOL 300MG TABS	ALLOPURINOL	300MG		TABS
ALVERINE 60MG CAPS	ALVERINE	60MG		CAPS
AMANTADINE 100MG CAPS	AMANTADINE	100MG		CAPS
AMILORIDE 5MG TABS	AMILORIDE	5MG		TABS
AMIODARONE 200MG TABS	AMIODARONE	200MG		TABS
AMITRIPTYLINE 10MG TABS	AMITRIPTYLINE	10MG		TABS
AMITRIPTYLINE 25MG TABS	AMITRIPTYLINE	25MG		TABS
AMITRIPTYLINE 50MG TABS	AMITRIPTYLINE	50MG		TABS
AMITRIPTYLINE HCL 10MG TABS	AMITRIPTYLINE	10MG		TABS	HCL
AMITRIPTYLINE HCL 25MG TABS	AMITRIPTYLINE	25MG		TABS	HCL
AMITRIPTYLINE HYDROCHLORIDE 10MG TABS	AMITRIPTYLINE	10MG		TABS	HCL
AMITRIPTYLINE HYDROCHLORIDE 25MG TABS	AMITRIPTYLINE	25MG		TABS	HCL
AMITRIPTYLINE HYDROCHLORIDE 50MG TABS	AMITRIPTYLINE	50MG		TABS	HCL
AMLODIPINE (AS BESILATE) 10MG TABS	AMLODIPINE	10MG		TABS	AS BESILATE
AMLODIPINE (AS BESILATE) 5MG TABS	AMLODIPINE	5MG		TABS	AS BESILATE
AMLODIPINE (AS MALEATE) 10MG TABS	AMLODIPINE	10MG		TABS	AS MALEATE
AMLODIPINE (AS MALEATE) 5MG TABS	AMLODIPINE	5MG		TABS	AS MALEATE
AMLODIPINE 10MG TABS	AMLODIPINE	10MG		TABS
AMLODIPINE 5MG TABS	AMLODIPINE	5MG		TABS
AMOROLFINE 5% MEDICATED NAIL LACQUER	AMOROLFINE MEDICATED NAIL LACQUER	0.05
AMOXICILLIN 250MG CAPS	AMOXICILLIN	250MG		CAPS
AMOXICILLIN 500MG CAPS	AMOXICILLIN	500MG		CAPS
ANASTROZOLE 1MG TABS	ANASTROZOLE	1MG		TABS
ANUSOL HC OINTMENT (MCNEIL PRODUCTS LTD)	ANUSOL HC		MCNEIL PRODUCTS	OINTMENT
APIXABAN 5MG TABS	APIXABAN	5MG		TABS
AQUEOUS CREAM	AQUEOUS			CREAM
ARTHROTEC 50GASTRO-RESISTANT TABS (PFIZER LTD)	ARTHROTEC	50	PFIZER	TABS	GASTRO-RESISTANT
ARTHROTEC 75GASTRO-RESISTANT TABS (PFIZER LTD)	ARTHROTEC	75	PFIZER	TABS	GASTRO-RESISTANT
ASACOL 400MG MR GASTRO-RESISTANT TABS (ALLERGAN LTD)	ASACOL MR	400MG	ALLERGAN	TABS	GASTRO-RESISTANT
ASACOL MR TABS 400MG [PROCT&GAMB]	ASACOL MR	400MG	PROCT&GAMB	TABS
ASPIRIN 300MG DISPERSIBLE TABS	ASPIRIN	300MG		TABS	DISPERSIBLE
ASPIRIN 300MG GASTRO-RESISTANT TABS	ASPIRIN	300MG		TABS	GASTRO-RESISTANT
ASPIRIN 75MG DISPERSIBLE TABS	ASPIRIN	75MG		TABS	DISPERSIBLE
ASPIRIN 75MG GASTRO-RESISTANT TABS	ASPIRIN	75MG		TABS	GASTRO-RESISTANT
ASPIRIN 75MG TABS	ASPIRIN	75MG		TABS
ASPIRIN DISP 75MG TABS	ASPIRIN	75MG		TABS	DISPERSIBLE
ASPIRIN DISPERSIBLE 75MG TABS	ASPIRIN	75MG		TABS	DISPERSIBLE
ASPIRIN EC 75MG TABS	ASPIRIN	75MG		TABS	EC
ATENOLOL 100MG TABS	ATENOLOL	100MG		TABS
ATENOLOL 25MG TABS	ATENOLOL	25MG		TABS
ATENOLOL 50MG TABS	ATENOLOL	50MG		TABS
ATORVASTATIN 10MG TABS	ATORVASTATIN	10MG		TABS
ATORVASTATIN 20MG TABS	ATORVASTATIN	20MG		TABS
ATORVASTATIN 40MG TABS	ATORVASTATIN	40MG		TABS
ATORVASTATIN 80MG TABS	ATORVASTATIN	80MG		TABS
AVAMYS 27.5MGS/DOSE NASAL SPRAY (GLAXOSMITHKLINE UK LTD)	AVAMYS	27.5MGS/DOSE	GLAXOSMITHKLINE	NASAL SPRAY
AVAXIM VACCINE SUSPENSION FOR INJECTION 0.5ML PRE-FILLED SYRINGES (SANOFI PASTEUR MSD LTD)	AVAXIM VACCINE SUSPENSION FOR INJECTION	0.5ML	SANOFI PASTEUR MSD	PRE-FILLED SYRINGES
AVEENO CREAM (JOHNSON & JOHNSON LTD)	AVEENO CREAM		JOHNSON & JOHNSON	CREAM
AVIVA TESTING STRIPS (ROCHE DIABETES CARE LTD)	AVIVA TESTING STRIPS		ROCHE DIABETES CARE	STRIPS
AZATHIOPRINE 25MG TABS	AZATHIOPRINE	25MG		TABS
AZATHIOPRINE 50MG TABS	AZATHIOPRINE	50MG		TABS
AZITHROMYCIN 250MG CAPS	AZITHROMYCIN	250MG		CAPS
AZOPT 10MG/ML EYE DROPS (ALCON LABORATORIES (UK) LTD)	AZOPT	10MG/ML	ALCON LABORATORIES (UK)	EYE DROPS
BACLOFEN 10MG TABS	BACLOFEN	10MG		TABS
BALNEUM 84.75% BATH OIL (ALMIRALL LTD)	BALNEUM	0.8475	ALMIRALL	BATH OIL
BALSALAZIDE 750MG CAPS	BALSALAZIDE	750MG		CAPS
BD MICRO-FINE + HYPODERMIC INSULIN NEEDLES FOR PRE-FILLED / REUSABLE PEN INJECTORS SCREW ON 5MM/31GAUGE (BECTON, DICKINSON UK LTD)	BD MICRO-FINE + HYPODERMIC INSULIN NEEDLES FOR PRE-FILLED / REUSABLE PEN INJECTORS SCREW	5MM/31GAUGE	BECTON, DICKINSON UK
BD MICRO-FINE + HYPODERMIC INSULIN NEEDLES FOR PRE-FILLED / REUSABLE PEN INJECTORS SCREW ON 8MM/31GAUGE (BECTON, DICKINSON UK LTD)	BD MICRO-FINE + HYPODERMIC INSULIN NEEDLES FOR PRE-FILLED / REUSABLE PEN INJECTORS SCREW	8MM/31GAUGE	BECTON, DICKINSON UK
BECLOMETASONE 100MGS/DOSE BREATH ACTUATED INHALER	BECLOMETASONE	100MGS/DOSE		INHALER	BREATH ACTUATED
BECLOMETASONE 100MGS/DOSE INHALER	BECLOMETASONE	100MGS/DOSE		INHALER
BECLOMETASONE 200MGS/DOSE INHALER	BECLOMETASONE	200MGS/DOSE		INHALER
BECLOMETASONE 250MGS/DOSE INHALER	BECLOMETASONE	250MGS/DOSE		INHALER
BECLOMETASONE 50MGS/DOSE NASAL SPRAY	BECLOMETASONE	50MGS/DOSE		NASAL SPRAY
BECLOMETASONE AQUEOUS NASAL SPRAY 50MGS/ACTUATION	BECLOMETASONE	50MGS/DOSE		NASAL SPRAY
BECONASE AQUEOUS 50MGS/DOSE NASAL SPRAY (GLAXOSMITHKLINE UK LTD)	BECONASE	50MGS/DOSE	GLAXOSMITHKLINE UK	NASAL SPRAY
BECOTIDE 100INHALER (GLAXOSMITHKLINE UK LTD)	BECOTIDE	100MGS/DOSE	GLAXOSMITHKLINE UK		AQUEOUS
BEGRIVAC VACCINE SUSPENSION FOR INJECTION 0.5ML PRE-FILLED SYRINGES (NOVARTIS VACCINES AND DIAGNOSTICS LTD)	BEGRIVAC VACCINE SUSPENSION	0.5ML	NOVARTIS VACCINES AND DIAGNOSTICS	PRE-FILLED SYRINGES
BENDROFLUAZIDE 2.5MG TABS	BENDROFLUAZIDE	2.5MG		TABS
BENDROFLUMETHIAZIDE 2.5MG TABS	BENDROFLUMETHIAZIDE	2.5MG		TABS
BENDROFLUMETHIAZIDE 5MG TABS	BENDROFLUMETHIAZIDE	5MG		TABS
BENZYDAMINE 0.15% MOUTHWASH SUGAR FREE	BENZYDAMINE	0.0015		MOUTHWASH	SUGAR FREE
BETAHISTINE 16MG TABS	BETAHISTINE	16MG		TABS
BETAHISTINE 8MG TABS	BETAHISTINE	8MG		TABS
BETAMETHASONE 0.1% EAR/EYE/NOSE DROPS	BETAMETHASONE	0.001		EAR/EYE/NOSE DROPS
BETAMETHASONE VALERATE 0.025% CREAM	BETAMETHASONE VALERATE	0.0003		CREAM
BETAMETHASONE VALERATE 0.1% / FUSIDIC ACID 2% CREAM	BETAMETHASONE VALERATE / FUSIDIC ACID	0.1% / 2%		CREAM
BETAMETHASONE VALERATE 0.1% CREAM	BETAMETHASONE VALERATE	0.001		CREAM
BETAMETHASONE VALERATE 0.1% OINTMENT	BETAMETHASONE VALERATE	0.001		OINTMENT
BETAMETHASONE VALERATE 0.1% SCALP APPLICATION	BETAMETHASONE VALERATE	0.001		SCALP APPLICATION
BETNOVATE 0.1% CREAM (GLAXOSMITHKLINE UK LTD)	BETNOVATE	0.001	GLAXOSMITHKLINE UK	CREAM
BETNOVATE 0.1% OINTMENT (GLAXOSMITHKLINE UK LTD)	BETNOVATE	0.001	GLAXOSMITHKLINE UK	OINTMENT
BETNOVATE 0.1% SCALP APPLICATION (GLAXOSMITHKLINE UK LTD)	BETNOVATE	0.001	GLAXOSMITHKLINE UK	SCALP APPLICATION
BETNOVATE RD 0.025% CREAM (GLAXOSMITHKLINE UK LTD)	BETNOVATE RD	0.0003	GLAXOSMITHKLINE UK	CREAM
BEZAFIBRATE 400MG MODIFIED-RELEASE TABS	BEZAFIBRATE	400MG		TABS	MODIFIED-RELEASE
BEZAFIBRATE 400MG MODIFIED-RELEASE TABS (A A H PHARMACEUTICALS LTD)	BEZAFIBRATE	400MG	A A H PHARMACEUTICALS	TABS	MODIFIED-RELEASE
BIMATOPROST 100MGS/ML EYE DROPS	BIMATOPROST	100MGS/ML		EYE DROPS
BIMATOPROST 300MGS/ML / TIMOLOL 5MG/ML EYE DROPS	BIMATOPROST	300MGS/ML		EYE DROPS
BIMATOPROST 300MGS/ML EYE DROPS	BIMATOPROST / TIMOLOL	300MGS/ML / 5MG/ML		EYE DROPS
BISACODYL 5MG GASTRO-RESISTANT TABS	BISACODYL	5MG		TABS	GASTRO-RESISTANT
BISOPROLOL 1.25MG TABS	BISOPROLOL	1.25MG		TABS
BISOPROLOL 10MG TABS	BISOPROLOL	10MG		TABS
BISOPROLOL 2.5MG TABS	BISOPROLOL	2.5MG		TABS
BISOPROLOL 3.75MG TABS	BISOPROLOL	3.75MG		TABS
BISOPROLOL 5MG TABS	BISOPROLOL	5MG		TABS
BISOPROLOL 5MG TABS (TEVA UK LTD)	BISOPROLOL	5MG	TEVA UK	TABS
BISOPROLOL 7.5MG TABS	BISOPROLOL	7.5MG		TABS
BISOPROLOL FUMARATE 10MG TABS	BISOPROLOL	10MG		TABS	FUMARATE
BISOPROLOL FUMARATE 2.5MG TABS	BISOPROLOL	2.5MG		TABS	FUMARATE
BISOPROLOL FUMARATE 5MG TABS	BISOPROLOL	5MG		TABS	FUMARATE
BRICANYL TURBOHALER 500MGS [ASTRAZENEC]	BRICANYL	500MGS	ASTRAZENEC	INHALER
BRIMONIDINE 0.2% EYE DROPS	BRIMONIDINE	0.002		EYE DROPS
BRINZOLAMIDE 10MG/ML EYE DROPS	BRINZOLAMIDE	10MG/ML		EYE DROPS
BUDESONIDE 200MGS/DOSE / FORMOTEROL 6MGS/DOSE DRY POWDER INHALER	BUDESONIDE / FORMOTEROL	200MGS/DOSE / 6MGS/DOSE		INHALER	DRY POWDER
BUDESONIDE 200MGS/DOSE DRY POWDER INHALER	BUDESONIDE	200MGS/DOSE		INHALER	DRY POWDER
BUDESONIDE 200MGS/DOSE INHALER	BUDESONIDE	200MGS/DOSE		INHALER	DRY POWDER
BUDESONIDE 400MGS/DOSE / FORMOTEROL 12MGS/DOSE DRY POWDER INHALER	BUDESONIDE / FORMOTEROL	400MGS/DOSE / 12MGS/DOSE		INHALER	DRY POWDER
BUDESONIDE 400MGS/DOSE DRY POWDER INHALER	BUDESONIDE	400MGS/DOSE		INHALER	DRY POWDER
BUDESONIDE 64MGS/DOSE NASAL SPRAY	BUDESONIDE	64MGS/DOSE		NASAL SPRAY
BUMETANIDE 1MG TABS	BUMETANIDE	1MG		TABS
BUPRENORPHINE 10MGS/HOUR TRANSDERMAL PATCHES	BUPRENORPHINE	10MGS/HOUR		TRANSDERMAL PATCHES
BUPRENORPHINE 5MGS/HOUR TRANSDERMAL PATCHES	BUPRENORPHINE	5MGS/HOUR		TRANSDERMAL PATCHES
BUSCOPAN 10MG TABS (BOEHRINGER INGELHEIM LTD)	BUSCOPAN	10MG	BOEHRINGER INGELHEIM	TABS
CALCEOS 500MG/400UNIT CHEWABLE TABS (GALEN LTD)	CALCEOS	500MG/400UNIT	GALEN	TABS	CHEWABLE
CALCICHEW CHEWABLE TABLET [SHIRE]	CALCICHEW		SHIRE	TABS	CHEWABLE
CALCICHEW D3FORTE CHEWABLE TABS (FORUM HEALTH PRODUCTS LTD)	CALCICHEW		FORUM HEALTH PRODUCTS	TABS	D3FORTE CHEWABLE
CALCICHEW-D3CHEWABLE TABLET [SHIRE]	CALCICHEW		SHIRE	TABS	D3FORTE CHEWABLE
CALCICHEW-D3FORTE CHEWABLE [SHIRE] TABS	CALCICHEW		SHIRE	TABS	D3FORTE CHEWABLE
CALCICHEW-D3FORTE CHEWABLE TABS	CALCICHEW			TABS
CALCIPOTRIOL 0.005% / BETAMETHASONE DIPROPIONATE 0.05% OINTMENT	CALCIPOTRIOL / BETAMETHASONE DIPROPIONATE	0.005% / 0.05%		CREAM	D3FORTE CHEWABLE
CALCIPOTRIOL 50MGS/G CREAM	CALCIPOTRIOL	50MGS/G		CREAM
CALCIPOTRIOL 50MGS/G OINTMENT	CALCIPOTRIOL	50MGS/G		OINTMENT
CALCIUM AND ERGOCALCIFEROL TABS	CALCIUM / ERGOCALCIFEROL			TABS
CALCIUM CARBONATE + COLECALCIFEROL CHEWABLE 1.5G+10MCG TABS	CALCIUM CARBONATE / COLECALCIFEROL	1.5G / 10MCG		TABS	CHEWABLE
CANDESARTAN 16MG TABS	CANDESARTAN	16MG		TABS
CANDESARTAN 2MG TABS	CANDESARTAN	2MG		TABS
CANDESARTAN 32MG TABS	CANDESARTAN	32MG		TABS
CANDESARTAN 4MG TABS	CANDESARTAN	4MG		TABS
CANDESARTAN 8MG TABS	CANDESARTAN	8MG		TABS
CANDESARTAN CILEXETIL 8MG TABS	CANDESARTAN	8MG		TABS	CILEXETIL
CANESTEN 1% CREAM (BAYER PLC)	CANESTEN	0.01	BAYER	CREAM
CANESTEN HC CREAM (BAYER PLC)	CANESTEN	HC	BAYER	CREAM
CAPASAL THERAPEUTIC SHAMPOO (DERMAL LABORATORIES LTD)	CAPASAL		THERAPEUTIC DERMAL LABORATORIES	SHAMPOO
CAPSAICIN 0.025% CREAM	CAPSAICIN	0.0003		CREAM
CAPTOPRIL 25MG TABS	CAPTOPRIL	25MG		TABS
CAPTOPRIL 50MG TABS	CAPTOPRIL	50MG		TABS
CARBAMAZEPINE 100MG TABS	CARBAMAZEPINE	100MG		TABS
CARBAMAZEPINE 200MG TABS	CARBAMAZEPINE	200MG		TABS
CARBIMAZOLE 20MG TABS	CARBIMAZOLE	20MG		TABS
CARBIMAZOLE 5MG TABS	CARBIMAZOLE	5MG		TABS
CARBOCISTEINE 375MG CAPS	CARBOCISTEINE	375MG		CAPS
CARBOMER '980' 0.2% EYE DROPS	CARBOMER '980'	0.002		EYE DROPS
CARMELLOSE 0.5% EYE DROPS 0.4ML UNIT DOSE PRESERVATIVE FREE	CARMELLOSE	0.5% / 0.4ML UNIT DOSE		EYE DROPS	PRESERVATIVE FREE
CARMELLOSE 1% EYE DROPS 0.4ML UNIT DOSE PRESERVATIVE FREE	CARMELLOSE	1% / 0.4ML UNIT DOSE		EYE DROPS	PRESERVATIVE FREE
CARVEDILOL 25MG TABS	CARVEDILOL	25MG		TABS
CEFACLOR 375MG MODIFIED-RELEASE TABS	CEFACLOR	375MG		TABS	MODIFIED-RELEASE
CEFALEXIN 250MG CAPS	CEFALEXIN	250MG		CAPS
CEFALEXIN 250MG TABS	CEFALEXIN	250MG		TABS
CEFALEXIN 500MG CAPS	CEFALEXIN	500MG		CAPS
CEFALEXIN 500MG TABS	CEFALEXIN	500MG		TABS
CEFRADINE 250MG CAPS	CEFRADINE	250MG		CAPS
CEFRADINE 500MG CAPS	CEFRADINE	500MG		CAPS
CELECOXIB 100MG CAPS	CELECOXIB	100MG		CAPS
CELECOXIB 200MG CAPS	CELECOXIB	200MG		CAPS
CELIPROLOL 200MG TABS	CELIPROLOL	200MG		TABS
CELLUVISC 0.5% EYE DROPS 0.4ML UNIT DOSE (ALLERGAN LTD)	CELLUVISC	0.5% / 0.4ML UNIT DOSE	ALLERGAN	EYE DROPS
CELLUVISC 1% EYE DROPS 0.4ML UNIT DOSE (ALLERGAN LTD)	CELLUVISC	1% / 0.4ML UNIT DOSE	ALLERGAN	EYE DROPS
CERAZETTE 75MG TABS (MERCK SHARP & DOHME LTD)	CERAZETTE	75MG	MERCK SHARP & DOHME	TABS
CETIRIZINE 10MG TABS	CETIRIZINE	10MG		TABS
CETIRIZINE HYDROCHLORIDE 10MG TABS	CETIRIZINE	10MG		TABS	HYDROCHLORIDE
CETRABEN CREAM (THORNTON & ROSS LTD)	CETRABEN		THORNTON & ROSS	CREAM
CETRABEN EMOLLIENT CREAM [GENUS]	CETRABEN		GENUS	CREAM
CHEMYDUR 60XL (AMCO) TABS	CHEMYDUR	60XL	AMCO	TABS
CHLORAMPHENICOL 0.5% EYE DROPS	CHLORAMPHENICOL	0.005		EYE DROPS
CHLORAMPHENICOL 1% EYE OINTMENT	CHLORAMPHENICOL	0.01		EYE DROPS
CHLORHEXIDINE GLUCONATE 0.2% MOUTHWASH	CHLORHEXIDINE GLUCONATE	0.002		MOUTHWASH
CHLORPHENAMINE 4MG TABS	CHLORPHENAMINE	4MG		TABS
CIALIS 20MG TABS (ELI LILLY AND COMPANY LTD)	CIALIS	20MG	ELI LILLY AND COMPANY	TABS
CILEST 35MG/250MG TABS (JANSSEN-CILAG LTD)	CILEST	35MG/250MG	JANSSEN-CILAG	TABS
CIMETIDINE 400MG TABS	CIMETIDINE	400MG		TABS
CINNARIZINE 15MG TABS	CINNARIZINE	15MG		TABS
CIPROFIBRATE 100MG TABS	CIPROFIBRATE	100MG		TABS
CIPROFLOXACIN 250MG TABS	CIPROFLOXACIN	250MG		TABS
CIPROFLOXACIN 500MG TABS	CIPROFLOXACIN	500MG		TABS
CITALOPRAM 10MG TABS	CITALOPRAM	10MG		TABS
CITALOPRAM 20MG TABS	CITALOPRAM	20MG		TABS
CITALOPRAM 40MG TABS	CITALOPRAM	40MG		TABS
CITALOPRAM HYDROBROMIDE 20MG TABS	CITALOPRAM	20MG		TABS	HYDROBROMIDE
CLARITHROMYCIN 250MG TABS	CLARITHROMYCIN	250MG		TABS
CLARITHROMYCIN 500MG TABS	CLARITHROMYCIN	500MG		TABS
CLENIL MODULITE 100MGS/DOSE INHALER (CHIESI LTD)	CLENIL MODULITE	100MGS/DOSE	CHIESI	INHALER
CLENIL MODULITE 200MGS/DOSE INHALER (CHIESI LTD)	CLENIL MODULITE	200MGS/DOSE	CHIESI	INHALER
CLENIL MODULITE 250MGS/DOSE INHALER (CHIESI LTD)	CLENIL MODULITE	250MGS/DOSE	CHIESI	INHALER
CLIMAGEST 1MG TABS (NOVARTIS PHARMACEUTICALS UK LTD)	CLIMAGEST	1MG	NOVARTIS PHARMACEUTICALS UK	TABS
CLIMAVAL 1MG TABS (NOVARTIS PHARMACEUTICALS UK LTD)	CLIMAVAL	1MG	NOVARTIS PHARMACEUTICALS UK	TABS
CLIMESSE TABS (NOVARTIS PHARMACEUTICALS UK LTD)	CLIMESSE		NOVARTIS PHARMACEUTICALS UK	TABS
CLINITAS CARBOMER 0.2% EYE GEL (ALTACOR LTD)	CLINITAS CARBOMER	0.002	ALTACOR	EYE DROPS
CLOBETASOL 0.05% CREAM	CLOBETASOL	0.0005		CREAM
CLOBETASOL 0.05% OINTMENT	CLOBETASOL	0.0005		OINTMENT
CLOBETASONE 0.05% CREAM	CLOBETASONE	0.0005		CREAM
CLOBETASONE 0.05% OINTMENT	CLOBETASONE	0.0005		OINTMENT
CLOMIPRAMINE 25MG CAPS	CLOMIPRAMINE	25MG		CAPS
CLONAZEPAM 500MG TABS	CLONAZEPAM	500MG		TABS
CLONIDINE 25MG TABS	CLONIDINE	25MG		TABS
CLOPIDOGREL 75MG TABS	CLOPIDOGREL	75MG		TABS
CLOPIDOGREL FC 75MG TABS	CLOPIDOGREL	75MG		TABS	FC
CLOTRIMAZOLE 1% CREAM	CLOTRIMAZOLE	0.01		CREAM
CLOTRIMAZOLE 500MG PESSARIES	CLOTRIMAZOLE	500MG		PESSARIES
CLOTRIMAZOLE 500MG PESSARY AND CLOTRIMAZOLE 2% CREAM	CLOTRIMAZOLE / CLOTRIMAZOLE	500MG / 2%		PESSARIES / CREAM
CLOTRIMAZOLE WITH HYDROCORTISONE CREAM 1% + 1%	CLOTRIMAZOLE / HYDROCORTISONE	1% / 1%		PESSARIES / CREAM
CO-AMILOFRUSE 2.5MG/20MG TABS	CO-AMILOFRUSE	2.5MG/20MG		TABS
CO-AMILOFRUSE 5MG/40MG TABS	CO-AMILOFRUSE	5MG/40MG		TABS
CO-AMILOZIDE 5MG/50MG TABS	CO-AMILOZIDE	5MG/50MG		TABS
CO-AMOXICLAV 250MG/125MG TABS	CO-AMOXICLAV	250MG/125MG		TABS
CO-AMOXICLAV 500MG/125MG TABS	CO-AMOXICLAV	500MG/125MG		TABS
CO-CODAMOL 15MG/500MG CAPS	CO-CODAMOL	15MG/500MG		CAPS
CO-CODAMOL 15MG/500MG TABS	CO-CODAMOL	15MG/500MG		TABS
CO-CODAMOL 30/500TABLETS	CO-CODAMOL	30MG/500MG		TABS
CO-CODAMOL 30MG/500MG CAPS	CO-CODAMOL	30MG/500MG		CAPS
CO-CODAMOL 30MG/500MG EFFERVESCENT TABS	CO-CODAMOL	30MG/500MG		TABS	EFFERVESCENT
CO-CODAMOL 30MG/500MG TABS	CO-CODAMOL	30MG/500MG		TABS
CO-CODAMOL 8/500TABLETS	CO-CODAMOL	8MG/500MG		TABS
CO-CODAMOL 8MG/500MG CAPS	CO-CODAMOL	8MG/500MG		CAPS
CO-CODAMOL 8MG/500MG EFFERVESCENT TABS	CO-CODAMOL	8MG/500MG		TABS	EFFERVESCENT
CO-CODAMOL 8MG/500MG TABS	CO-CODAMOL	8MG/500MG		TABS
CO-CODAMOL 8MG+500MG TABS	CO-CODAMOL	8MG/500MG		TABS
CO-CODAMOL CAPS 30MG + 500MG	CO-CODAMOL	30MG/500MG		CAPS
CO-CODAMOL TABS 30MG + 500MG	CO-CODAMOL	30MG/500MG		TABS
CODEINE 15MG TABS	CODEINE	15MG		TABS
CODEINE 15MG/5ML LINCTUS	CODEINE / LINCTUS	15MG / 5ML
CODEINE 30MG TABS	CODEINE	30MG		TABS
CODEINE PHOSPHATE 30MG TABS	CODEINE	30MG		TABS	PHOSPHATE
CO-DYDRAMOL 10MG/500MG TABS	CO-DYDRAMOL	10MG/500MG		TABS
CO-DYDRAMOL 10MG+500MG TABS	CO-DYDRAMOL	10MG/500MG		TABS
CO-FLUAMPICIL 250MG/250MG CAPS	CO-FLUAMPICIL	250MG/250MG		CAPS
COLCHICINE 500MG TABS	COLCHICINE	500MG		TABS
COLECALCIFEROL 200UNIT / CALCIUM CARBONATE 1.25G CHEWABLE TABS	COLECALCIFEROL / CALCIUM CARBONATE	200UNIT / 1.25G		TABS	CHEWABLE
COLECALCIFEROL 200UNIT / CALCIUM CARBONATE 750MG TABS	COLECALCIFEROL / CALCIUM CARBONATE	200UNIT / 750MG		TABS
COLECALCIFEROL 400UNIT / CALCIUM CARBONATE 1.25G CHEWABLE TABS	COLECALCIFEROL / CALCIUM CARBONATE	400UNIT / 1.25G		TABS	CHEWABLE
COLECALCIFEROL 400UNIT / CALCIUM CARBONATE 1.5G CHEWABLE ...	COLECALCIFEROL / CALCIUM CARBONATE	400UNIT / 1.5G		TABS	CHEWABLE
COLECALCIFEROL 400UNIT / CALCIUM CARBONATE 1.5G CHEWABLE TABS	COLECALCIFEROL / CALCIUM CARBONATE	400UNIT / 1.5G		TABS	CHEWABLE
COLECALCIFEROL 800UNIT CAPS	COLECALCIFEROL	800UNIT		CAPS
COLOFAC 135MG TABS (BGP PRODUCTS LTD)	COLOFAC	135MG	BGP PRODUCTS	TABS
COLPERMIN GASTRO-RESISTANT MODIFIED-RELEASE CAPS (MCNEIL PRODUCTS LTD)	COLPERMIN		MCNEIL PRODUCTS	CAPS	GASTRO-RESISTANT MODIFIED-RELEASE
COMBIVENT INHALER (BOEHRINGER INGELHEIM LTD)	COMBIVENT		BOEHRINGER INGELHEIM	INHALER
COMPACT TESTING STRIPS (ROCHE DIABETES CARE LTD)	COMPACT TESTING STRIPS		ROCHE DIABETES CARE	STRIPS
CONJUGATED OESTROGENS 625MG TABS	CONJUGATED OESTROGENS	625MG		TABS
CONTOUR NEXT TESTING STRIPS (BAYER DIAGNOSTICS MANUFACTURING LTD)	CONTOUR NEXT TESTING STRIPS		BAYER DIAGNOSTICS MANUFACTURING	STRIPS
CONTOUR TESTING STRIPS (BAYER DIAGNOSTICS MANUFACTURING LTD)	CONTOUR TESTING STRIPS		BAYER DIAGNOSTICS MANUFACTURING	STRIPS
CO-PROXAMOL 32.5MG/325MG TABS	CO-PROXAMOL	32.5MG/325MG		TABS
CO-PROXAMOL TABS 32.5MG + 325MG	CO-PROXAMOL	32.5MG/325MG		TABS
CORACTEN XL 30MG CAPS (UCB PHARMA LTD)	CORACTEN XL	30MG	UCB PHARMA	CAPS
COSOPT EYE DROPS (SANTEN UK LTD)	COSOPT		SANTEN UK	EYE DROPS
CO-TENIDONE 100MG/25MG TABS	CO-TENIDONE	100MG/25MG		TABS
CO-TENIDONE 50MG/12.5MG TABS	CO-TENIDONE	50MG/12.5MG		TABS
CREON 10000GASTRO-RESISTANT CAPS (BGP PRODUCTS LTD)	CREON	10000MG	BGP PRODUCTS	CAPS	GASTRO-RESISTANT
CYANOCOBALAMIN 50MG TABS	CYANOCOBALAMIN	50MG		TABS
CYCLIZINE 50MG TABS	CYCLIZINE	50MG		TABS
DAKTACORT 2%/1% CREAM (JANSSEN-CILAG LTD)	DAKTACORT	2%/1%	JANSSEN-CILAG	CREAM
DEPO-MEDRONE WITH LIDOCAINE INJECTION 40MG/ML + 10MG/ML [PHARMACIA]	DEPO-MEDRONE WITH LIDOCAINE INJECTION	40MG/ML / 10MG/ML	PHARMACIA
DEPO-MEDRONE WITH LIDOCAINE SUSPENSION FOR INJECTION 1ML VIALS (PFIZER LTD)	DEPO-MEDRONE WITH LIDOCAINE INJECTION	1ML	PFIZER
DERMOL 200SHOWER EMOLLIENT (DERMAL LABORATORIES LTD)	DERMOL	200	DERMAL LABORATORIES	SHOWER EMOLLIENT
DERMOL 500LOTION (DERMAL LABORATORIES LTD)	DERMOL	500	DERMAL LABORATORIES	LOTION
DERMOL CREAM (DERMAL LABORATORIES LTD)	DERMOL		DERMAL LABORATORIES	CREAM
DERMOVATE 0.05% CREAM (GLAXOSMITHKLINE UK LTD)	DERMOVATE	0.0005	GLAXOSMITHKLINE UK	CREAM
DERMOVATE 0.05% OINTMENT (GLAXOSMITHKLINE UK LTD)	DERMOVATE	0.0005	GLAXOSMITHKLINE UK	OINTMENT
DESLORATADINE 5MG TABS	DESLORATADINE	5MG		TABS
DIASTIX TESTING STRIPS (BAYER DIAGNOSTICS MANUFACTURING LTD)	DIASTIX TESTING STRIPS		BAYER DIAGNOSTICS MANUFACTURING	STRIPS
DIAZEPAM 2MG TABS	DIAZEPAM	2MG		TABS
DIAZEPAM 5MG TABS	DIAZEPAM	5MG		TABS
DICLOFENAC 1.16% GEL	DICLOFENAC	0.0116		GEL
DICLOFENAC SODIUM 100MG MODIFIED-RELEASE CAPS	DICLOFENAC SODIUM	100MG		CAPS	MODIFIED-RELEASE
DICLOFENAC SODIUM 100MG MODIFIED-RELEASE TABS	DICLOFENAC SODIUM	100MG		TABS	MODIFIED-RELEASE
DICLOFENAC SODIUM 25MG GASTRO-RESISTANT TABS	DICLOFENAC SODIUM	25MG		TABS	GASTRO-RESISTANT
DICLOFENAC SODIUM 3% GEL	DICLOFENAC SODIUM	0.03		GEL
DICLOFENAC SODIUM 50MG GASTRO-RESISTANT / MISOPROSTOL 200MG TABS	DICLOFENAC SODIUM / MISOPROSTOL	50MG / 200MG		TABS	GASTRO-RESISTANT
DICLOFENAC SODIUM 50MG GASTRO-RESISTANT TABS	DICLOFENAC SODIUM	50MG		TABS	GASTRO-RESISTANT
DICLOFENAC SODIUM 75MG GASTRO-RESISTANT / MISOPROSTOL 200MG TABS	DICLOFENAC SODIUM / MISOPROSTOL	75MG / 200MG		TABS	GASTRO-RESISTANT
DICLOFENAC SODIUM 75MG MODIFIED-RELEASE CAPS	DICLOFENAC SODIUM	75MG		CAPS	MODIFIED-RELEASE
DICLOFENAC SODIUM 75MG MODIFIED-RELEASE TABS	DICLOFENAC SODIUM	75MG		TABS	MODIFIED-RELEASE
DICLOFENAC SODIUM E/C 50MG TABS	DICLOFENAC SODIUM	50MG		TABS	EC
DICLOFENAC SODIUM EC 50MG TABS	DICLOFENAC SODIUM	50MG		TABS	EC
DIETHYLAMINE SALICYLATE 10% CREAM	DIETHYLAMINE SALICYLATE	0.1		CREAM	GASTRO-RESISTANT
DIFFLAM ORAL RINSE 0.15% SOLUTION (MEDA PHARMACEUTICALS LTD)	DIFFLAM	0.0015	MEDA PHARMACEUTICALS	ORAL RINSE
DIGOXIN 125MG TABS	DIGOXIN	125MG		TABS
DIGOXIN 250MG TABS	DIGOXIN	250MG		TABS
DIGOXIN 62.5MG TABS	DIGOXIN	62.5MG		TABS
DIHYDROCODEINE 30MG TABS	DIHYDROCODEINE	30MG		TABS
DIHYDROCODEINE 60MG MODIFIED-RELEASE TABS	DIHYDROCODEINE	60MG		TABS	MODIFIED-RELEASE
DIPROBASE CREAM (BAYER PLC)	DIPROBASE		BAYER	CREAM
DIPYRIDAMOLE 200MG MODIFIED-RELEASE CAPS	DIPYRIDAMOLE	200MG		CAPS	MODIFIED-RELEASE
DOCUSATE 100MG CAPS	DOCUSATE	100MG		CAPS
DOMPERIDONE 10MG TABS	DOMPERIDONE	10MG		TABS
DONEPEZIL 10MG TABS	DONEPEZIL	10MG		TABS
DORZOLAMIDE 2% / TIMOLOL 0.5% EYE DROPS	DORZOLAMIDE / TIMOLOL	2% / 0.5%		EYE DROPS
DORZOLAMIDE 2% EYE DROPS	DORZOLAMIDE	0.02		EYE DROPS
DOSULEPIN 25MG CAPS	DOSULEPIN	25MG		CAPS
DOSULEPIN 75MG TABS	DOSULEPIN	75MG		TABS
DOUBLEBASE GEL (DERMAL LABORATORIES LTD)	DOUBLEBASE		DERMAL LABORATORIES	GEL
DOVOBET OINTMENT (LEO PHARMA)	DOVOBET		LEO PHARMA	OINTMENT
DOXAZOSIN 1MG TABS	DOXAZOSIN	1MG		TABS
DOXAZOSIN 2MG TABS	DOXAZOSIN	2MG		TABS
DOXAZOSIN 4MG MODIFIED-RELEASE TABS	DOXAZOSIN	4MG		TABS	MODIFIED-RELEASE
DOXAZOSIN 4MG TABS	DOXAZOSIN	4MG		TABS
DOXAZOSIN 8MG MODIFIED-RELEASE TABS	DOXAZOSIN	8MG		TABS	MODIFIED-RELEASE
DOXYCYCLINE 100MG CAPS	DOXYCYCLINE	100MG		CAPS
DULOXETINE 30MG GASTRO-RESISTANT CAPS	DULOXETINE	30MG		CAPS	GASTRO-RESISTANT
DULOXETINE 60MG GASTRO-RESISTANT CAPS	DULOXETINE	60MG		CAPS	GASTRO-RESISTANT
DUTASTERIDE 500MG CAPS	DUTASTERIDE	500MG		CAPS
E45CREAM (FORUM HEALTH PRODUCTS LTD)	E45		FORUM HEALTH PRODUCTS	CREAM
EFAMAST 40CAPSULES 40MG [PHARMACIA]	EFAMAST	40MG	PHARMACIA	CAPS
EICOSAPENTAENOIC ACID 460MG / DOCOSAHEXAENOIC ACID 380MG CAPS	EICOSAPENTAENOIC ACID/ DOCOSAHEXAENOIC ACID	460MG / 380MG		CAPS
ELLESTE DUET 1MG TABS (MEDA PHARMACEUTICALS LTD)	ELLESTE DUET	1MG	MEDA PHARMACEUTICALS	TABS
ELLESTE DUET CONTI TABS (MEDA PHARMACEUTICALS LTD)	ELLESTE DUET CONTI		MEDA PHARMACEUTICALS	TABS
ELLESTE SOLO 1MG TABS (MEDA PHARMACEUTICALS LTD)	ELLESTE SOLO	1MG	MEDA PHARMACEUTICALS	TABS
EMULSIFYING OINTMENT	EMULSIFYING OINTMENT			OINTMENT
ENALAPRIL 10MG TABS	ENALAPRIL	10MG		TABS
ENALAPRIL 2.5MG TABS	ENALAPRIL	2.5MG		TABS
ENALAPRIL 20MG TABS	ENALAPRIL	20MG		TABS
ENALAPRIL 5MG TABS	ENALAPRIL	5MG		TABS
ENALAPRIL MALEATE 10MG TABS	ENALAPRIL	10MG		TABS	AS MALEATE
ENZIRA VACCINE SUSPENSION FOR INJECTION 0.5ML PRE-FILLED SYRINGES (PFIZER LTD)	ENZIRA VACCINE SUSPENSION FOR INJECTION	0.5ML	PFIZER	PRE-FILLED SYRINGES
EPADERM CREAM (MOLNLYCKE HEALTH CARE LTD)	EPADERM		MOLNLYCKE HEALTH CARE	CREAM
EPADERM OINTMENT (MOLNLYCKE HEALTH CARE LTD)	EPADERM		MOLNLYCKE HEALTH CARE	OINTMENT
EPADERM OINTMENT [MEDLOCK]	EPADERM		MEDLOCK	OINTMENT
EPANUTIN 100MG CAPS (PFIZER LTD)	EPANUTIN	100MG	PFIZER	CAPS
EPILIM CHRONO 200TABLETS (SANOFI)	EPILIM CHRONO	200MG	SANOFI	TABS
EPILIM CHRONO 300TABLETS (SANOFI)	EPILIM CHRONO	300MG	SANOFI	TABS
EPILIM CHRONO 500TABLETS (SANOFI)	EPILIM CHRONO	500MG	SANOFI	TABS
EPILIM EC TABS 200MG [SANOFI/AVE]	EPILIM	200MG	SANOFI/AVE	TABS	EC
EPIPEN 300MGS/0.3ML (1IN 1,000) SOLUTION FOR INJECTION AUTO-INJECTORS (MEDA PHARMACEUTICALS LTD)	EPIPEN SOLUTION FOR INJECTION AUTO-INJECTORS	300MGS/0.3ML	MEDA PHARMACEUTICALS
EPLERENONE 25MG TABS	EPLERENONE	25MG		TABS
ERYTHROMYCIN 250MG GASTRO-RESISTANT TABS	ERYTHROMYCIN	250MG		TABS	GASTRO-RESISTANT
ERYTHROMYCIN EC 250MG TABS	ERYTHROMYCIN	250MG		TABS	EC
ESCITALOPRAM 10MG TABS	ESCITALOPRAM	10MG		TABS
ESCITALOPRAM 20MG TABS	ESCITALOPRAM	20MG		TABS
ESCITALOPRAM 5MG TABS	ESCITALOPRAM	5MG		TABS
ESOMEPRAZOLE 20MG GASTRO-RESISTANT TABS	ESOMEPRAZOLE	20MG		TABS	GASTRO-RESISTANT
ESOMEPRAZOLE 40MG GASTRO-RESISTANT TABS	ESOMEPRAZOLE	40MG		TABS	GASTRO-RESISTANT
ESTRACOMBI TTS PATCHES (NOVARTIS PHARMACEUTICALS UK LTD)	ESTRACOMBI		NOVARTIS PHARMACEUTICALS UK	TTS PATCHES
ESTRADERM MX 50PATCHES (MERUS LABS LUXCO S.A R.L.)	ESTRADERM	50	MERUS LABS LUXCO S.A R.L.	MX PATCHES
ESTRADERM TTS 50PATCHES (NOVARTIS PHARMACEUTICALS UK LTD)	ESTRADERM	50	NOVARTIS PHARMACEUTICALS UK	TTS PATCHES
ESTRADIOL 10MG PESSARIES	ESTRADIOL	10MG		PESSARIES
ESTRADIOL 25MG PESSARIES	ESTRADIOL	25MG		PESSARIES
ESTRIOL 0.01% CREAM WITH APPLICATOR	ESTRIOL	0.0001		CREAM	WITH APPLICATOR
ESTRIOL 0.1% CREAM	ESTRIOL	0.001		CREAM
ETODOLAC 600MG MODIFIED-RELEASE TABS	ETODOLAC	600MG		TABS	MODIFIED-RELEASE
ETORICOXIB 60MG TABS	ETORICOXIB	60MG		TABS
ETORICOXIB 90MG TABS	ETORICOXIB	90MG		TABS
EUMOVATE 0.05% CREAM (GLAXOSMITHKLINE UK LTD)	EUMOVATE	0.0005	GLAXOSMITHKLINE UK	CREAM
EVOREL CONTI PATCHES (JANSSEN-CILAG LTD)	EVOREL CONTI PATCHES		JANSSEN-CILAG
EXEMESTANE 25MG TABS	EXEMESTANE	25MG		TABS
EZETIMIBE 10MG TABS	EZETIMIBE	10MG		TABS
FELODIPINE 10MG MODIFIED-RELEASE TABS	FELODIPINE	10MG		TABS	MODIFIED-RELEASE
FELODIPINE 2.5MG MODIFIED-RELEASE TABS	FELODIPINE	2.5MG		TABS	MODIFIED-RELEASE
FELODIPINE 5MG MODIFIED-RELEASE TABS	FELODIPINE	5MG		TABS	MODIFIED-RELEASE
FEMOSTON 1/10MG TABS (BGP PRODUCTS LTD)	FEMOSTON	1/10MG	BGP PRODUCTS	TABS
FEMULEN 500MG TABS (PFIZER LTD)	FEMULEN	500MG	PFIZER	TABS
FENBID 5% GEL (AMCO)	FENBID	0.05	AMCO	GEL
FENOFIBRATE MICRONISED 160MG TABS	FENOFIBRATE MICRONISED	160MG		TABS
FENOFIBRATE MICRONISED 200MG CAPS	FENOFIBRATE MICRONISED	200MG		CAPS
FENOFIBRATE MICRONISED 267MG CAPS	FENOFIBRATE MICRONISED	267MG		CAPS
FENTANYL 25MGS/HOUR TRANSDERMAL PATCHES	FENTANYL TRANSDERMAL PATCHES	25MGS/HOUR
FERROUS FUMARATE 210MG TABS	FERROUS FUMARATE	210MG		TABS
FERROUS GLUCONATE 300MG TABS	FERROUS GLUCONATE	300MG		TABS
FERROUS SULFATE 200MG TABS	FERROUS SULFATE	200MG		TABS
FERROUS SULPHATE 200MG TABS	FERROUS SULFATE	200MG		TABS
FEXOFENADINE 120MG TABS	FEXOFENADINE	120MG		TABS
FEXOFENADINE 180MG TABS	FEXOFENADINE	180MG		TABS
FINASTERIDE 5MG TABS	FINASTERIDE	5MG		TABS
FLECAINIDE 100MG TABS	FLECAINIDE	100MG		TABS
FLECAINIDE 50MG TABS	FLECAINIDE	50MG		TABS
FLIXONASE 50MGS/DOSE AQUEOUS NASAL SPRAY (GLAXOSMITHKLINE UK LTD)	FLIXONASE	50MGS/DOSE	GLAXOSMITHKLINE UK	NASAL SPRAY
FLUCLOXACILLIN 250MG CAPS	FLUCLOXACILLIN	250MG		CAPS
FLUCLOXACILLIN 500MG CAPS	FLUCLOXACILLIN	500MG		CAPS
FLUCONAZOLE 150MG CAPS	FLUCONAZOLE	150MG		CAPS
FLUCONAZOLE 50MG CAPS	FLUCONAZOLE	50MG		CAPS
FLUDROCORTISONE 100MG TABS	FLUDROCORTISONE	100MG		TABS
FLUOXETINE 20MG CAPS	FLUOXETINE	20MG		CAPS
FLUOXETINE HYDROCHLORIDE 20MG CAPS	FLUOXETINE	20MG		CAPS
FLUTICASONE 125MGS/DOSE / SALMETEROL 25MGS/DOSE INHALER CFC FREE	FLUTICASONE / SALMETEROL	125MGS/DOSE / 25MGS/DOSE		INHALER	CFC FREE
FLUTICASONE 250MGS/DOSE / SALMETEROL 25MGS/DOSE INHALER CFC FREE	FLUTICASONE / SALMETEROL	250MGS/DOSE / 25MGS/DOSE		INHALER	CFC FREE
FLUTICASONE 250MGS/DOSE INHALER CFC FREE	FLUTICASONE	250MGS/DOSE		INHALER	CFC FREE
FLUTICASONE 50MGS/DOSE / SALMETEROL 25MGS/DOSE INHALER CFC FREE	FLUTICASONE / SALMETEROL	50MGS/DOSE / 25MGS/DOSE		INHALER	CFC FREE
FLUTICASONE FUROATE 27.5MGS/DOSE NASAL SPRAY	FLUTICASONE FUROATE	27.5MGS/DOSE		NASAL SPRAY
FLUTICASONE PROPIONATE 50MGS/DOSE NASAL SPRAY	FLUTICASONE PROPIONATE	50MGS/DOSE		NASAL SPRAY
FLUTICASONE WITH SALMETEROL DRY POWDER INHALER 500MGS + 50MGS/INHALATION	FLUTICASONE / SALMETEROL	500MGS / 50MGS/INHALATION		INHALER	DRY POWDER
FLUVASTATIN 20MG CAPS	FLUVASTATIN	20MG		CAPS
FLUVASTATIN 40MG CAPS	FLUVASTATIN	40MG		CAPS
FOLIC ACID 5MG TABS	FOLIC ACID	5MG		TABS
FORCEVAL CAPS (ALLIANCE PHARMACEUTICALS LTD)	FORCEVAL		ALLIANCE PHARMACEUTICALS	CAPS
FOSAMAX ONCE WEEKLY 70MG TABS (MERCK SHARP & DOHME LTD)	FOSAMAX ONCE WEEKLY	70MG	MERCK SHARP & DOHME	TABS
FOSINOPRIL 20MG TABS	FOSINOPRIL	20MG		TABS
FOSTAIR 100MGS/DOSE / 6MGS/DOSE INHALER (CHIESI LTD)	FOSTAIR	100MGS/DOSE / 6MGS/DOSE	CHIESI	INHALER
FREESTYLE LITE TESTING STRIPS (ABBOTT LABORATORIES LTD)	FREESTYLE LITE TESTING STRIPS		ABBOTT LABORATORIES	STRIPS
FREESTYLE OPTIUM TESTING STRIPS (ABBOTT LABORATORIES LTD)	FREESTYLE OPTIUM TESTING STRIPS		ABBOTT LABORATORIES	STRIPS
FREESTYLE TESTING STRIPS (ABBOTT LABORATORIES LTD)	FREESTYLE TESTING STRIPS		ABBOTT LABORATORIES	STRIPS
FUCIBET CREAM (LEO PHARMA)	FUCIBET		LEO PHARMA	CREAM
FUCIDIN H CREAM (LEO PHARMA)	FUCIDIN	H	LEO PHARMA	CREAM
FUCITHALMIC 1% EYE DROPS (AMCO)	FUCITHALMIC	0.01	AMCO	EYE DROPS
FULTIUM-D3800UNIT CAPS (INTERNIS PHARMACEUTICALS LTD)	FULTIUM-D3800UNIT		INTERNIS PHARMACEUTICALS	CAPS
FUROSEMIDE 20MG TABS	FUROSEMIDE	20MG		TABS
FUROSEMIDE 40MG TABS	FUROSEMIDE	40MG		TABS
FUSIDIC ACID 1% MODIFIED-RELEASE EYE DROPS	FUSIDIC ACID	0.01		EYE DROPS	MODIFIED-RELEASE
FUSIDIC ACID 2% CREAM	FUSIDIC ACID	0.02		CREAM
FUSIDIC ACID WITH BETAMETHASONE VALERATE CREAM 2% + 0.1%	FUSIDIC ACID / BETAMETHASONE VALERATE	2% / 0.1%		CREAM
FYBOGEL GRANULES GLUTEN-FREE AND SUGAR-FREE [RECKITT B]	FYBOGEL		RECKITT B	GRANULES	GLUTEN FREE SUGAR FREE
FYBOGEL ORANGE GRANULES GLUTEN-FREE AND SUGAR-FREE [BRITANNIA]	FYBOGEL		BRITANNIA	GRANULES	ORANGE GLUTEN FREE SUGAR FREE
GABAPENTIN 100MG CAPS	GABAPENTIN	100MG		CAPS
GABAPENTIN 300MG CAPS	GABAPENTIN	300MG		CAPS
GABAPENTIN 400MG CAPS	GABAPENTIN	400MG		CAPS
GABAPENTIN 600MG TABS	GABAPENTIN	600MG		TABS
GAMOLENIC ACID 40MG CAPS	GAMOLENIC ACID	40MG		CAPS
GAVISCON 500MG CHEWABLE TABS PEPPERMINT (RECKITT BENCKISER HEALTHCARE (UK) LTD)	GAVISCON	500MG	RECKITT BENCKISER HEALTHCARE UK	TABS	CHEWABLE PEPPERMINT
GAVISCON ADVANCE MINT CHEWABLE TABS (RECKITT BENCKISER HEALTHCARE (UK) LTD)	GAVISCON ADVANCE		RECKITT BENCKISER HEALTHCARE UK	ORAL	CHEWABLE MINT
GAVISCON ADVANCE ORAL SUSPENSION ANISEED (RECKITT BENCKISER HEALTHCARE (UK) LTD)	GAVISCON ADVANCE		RECKITT BENCKISER HEALTHCARE UK	ORAL	SUSPENSION ANISEED
GAVISCON ADVANCE ORAL SUSPENSION PEPPERMINT (RECKITT BENCKISER HEALTHCARE (UK) LTD)	GAVISCON ADVANCE		RECKITT B	ORAL	SUSPENSION PEPPERMINT
GAVISCON ADVANCE ORAL SUSPENSION SUGAR-FREE [RECKITT B]	GAVISCON ADVANCE		RECKITT BENCKISER HEALTHCARE UK	TABS	SUSPENSION SUGAR-FREE
GAVISCON ORAL LIQUID SUGAR-FREE [RECKITT B]	GAVISCON		RECKITT B	ORAL	LIQUID SUGAR-FREE
GENTAMICIN 0.3% / HYDROCORTISONE ACETATE 1% EAR DROPS	GENTAMICIN / HYDROCORTISONE ACETATE	0.3% / 1%		EAR DROPS	SUSPENSION SUGAR-FREE
GENTISONE HC EAR DROPS (AMCO)	GENTISONE	HC	AMCO	EAR DROPS
GLIBENCLAMIDE 5MG TABS	GLIBENCLAMIDE	5MG		TABS
GLICLAZIDE 30MG MODIFIED-RELEASE TABS	GLICLAZIDE	30MG		TABS	MODIFIED-RELEASE
GLICLAZIDE 40MG TABS	GLICLAZIDE	40MG		TABS
GLICLAZIDE 80MG TABS	GLICLAZIDE	80MG		TABS
GLIMEPIRIDE 1MG TABS	GLIMEPIRIDE	1MG		TABS
GLIMEPIRIDE 2MG TABS	GLIMEPIRIDE	2MG		TABS
GLIMEPIRIDE 4MG TABS	GLIMEPIRIDE	4MG		TABS
GLUCOPHAGE SR 500MG TABS (MERCK SERONO LTD)	GLUCOPHAGE SR	500MG	MERCK SERONO	TABS
GLUCORX NEXUS TESTING STRIPS (GLUCORX LTD)	GLUCORX NEXUS TESTING STRIPS		GLUCORX	STRIPS
GLUCOSAMINE SULFATE 1500MG TABS	GLUCOSAMINE SULFATE	1500MG		TABS
GLUCOSAMINE SULFATE 500MG / CHONDROITIN 400MG TABS	GLUCOSAMINE SULFATE	500MG		CAPS
GLUCOSAMINE SULFATE 500MG CAPS	GLUCOSAMINE SULFATE / CHONDROITIN	500MG / 400 MG		TABS
GLYCERYL TRINITRATE 400MGS/DOSE AEROSOL SUBLINGUAL SPRAY	GLYCERYL TRINITRATE	400MGS/DOSE		AEROSOL SUBLINGUAL SPRAY
GLYCERYL TRINITRATE 400MGS/DOSE PUMP SUBLINGUAL SPRAY	GLYCERYL TRINITRATE	400MGS/DOSE		PUMP SUBLINGUAL SPRAY
GLYCERYL TRINITRATE SPRAY 400MGS/DOSE	GLYCERYL TRINITRATE	400MGS/DOSE		SPRAY
HALF INDERAL LA 80MG CAPS (ASTRAZENECA UK LTD)	HALF INDERAL LA	80MG	ASTRAZENECA UK	CAPS
HAVRIX MONODOSE VACCINE 1440UNITS/ML [GLAXSK PHA]	HAVRIX MONODOSE VACCINE	1440UNITS/ML	GLAXSK PHA
HEPATYRIX VACCINE SUSPENSION FOR INJECTION 1ML PRE-FILLED SYRINGES (GLAXOSMITHKLINE UK LTD)	HEPATYRIX VACCINE SUSPENSION FOR INJECTION	1ML	GLAXOSMITHKLINE UK	PRE-FILLED SYRINGES
HUMALOG 100UNITS/ML SOLUTION FOR INJECTION 3ML CARTRIDGES (ELI LILLY AND COMPANY LTD)	HUMALOG SOLUTION FOR INJECTION 3ML	100UNITS/ML	ELI LILLY AND COMPANY	CARTRIDGES
HUMULIN M3100UNITS/ML SUSPENSION FOR INJECTION 3ML CARTRIDGES (ELI LILLY AND COMPANY LTD)	HUMULIN SUSPENSION FOR INJECTION 3ML	M3100UNITS/ML	ELI LILLY AND COMPANY	CARTRIDGES
HYDROCORTISONE 0.5% CREAM	HYDROCORTISONE	0.005		CREAM
HYDROCORTISONE 1% / CLOTRIMAZOLE 1% CREAM	HYDROCORTISONE / CLOTRIMAZOLE	1% / 1%		CREAM
HYDROCORTISONE 1% / MICONAZOLE 2% CREAM	HYDROCORTISONE / MICONAZOLE	1% / 2%		CREAM
HYDROCORTISONE 1% CREAM	HYDROCORTISONE	0.01		CREAM
HYDROCORTISONE 1% OINTMENT	HYDROCORTISONE	0.01		OINTMENT
HYDROCORTISONE 10MG TABS	HYDROCORTISONE	10MG		TABS
HYDROMOL OINTMENT (ALLIANCE PHARMACEUTICALS LTD)	HYDROMOL		ALLIANCE PHARMACEUTICALS	OINTMENT
HYDROXOCOBALAMIN 1MG/1ML SOLUTION FOR INJECTION AMPOULES	HYDROXOCOBALAMIN SOLUTION FOR INJECTION AMPOULES	1MG/1ML
HYDROXYCHLOROQUINE 200MG TABS	HYDROXYCHLOROQUINE	200MG		TABS
HYDROXYCHLOROQUINE SULPHATE 200MG TABS	HYDROXYCHLOROQUINE	200MG		TABS	SULPHATE
HYDROXYZINE 25MG TABS	HYDROXYZINE	25MG		TABS
HYLO-FORTE 0.2% EYE DROPS PRESERVATIVE FREE (SCOPE OPHTHALMICS LTD)	HYLO-FORTE	0.002	SCOPE OPHTHALMICS	EYE DROPS	PRESERVATIVE FREE
HYOSCINE BUTYLBROMIDE 10MG TABS	HYOSCINE BUTYLBROMIDE	10MG		TABS
HYPROMELLOSE 0.3% EYE DROPS	HYPROMELLOSE	0.003		EYE DROPS
HYPROMELLOSE 0.5% EYE DROPS	HYPROMELLOSE	0.005		EYE DROPS
HYPROMELLOSE EYE DROPS 0.3%	HYPROMELLOSE	0.003		EYE DROPS
IBANDRONIC ACID 150MG TABS	IBANDRONIC ACID	150MG		TABS
IBUPROFEN 10% GEL	IBUPROFEN	0.1		GEL
IBUPROFEN 200MG TABS	IBUPROFEN	200MG		TABS
IBUPROFEN 400MG TABS	IBUPROFEN	400MG		TABS
IBUPROFEN 5% GEL	IBUPROFEN	0.05		GEL
IBUPROFEN 600MG TABS	IBUPROFEN	600MG		TABS
IBUPROFEN 800MG MODIFIED-RELEASE TABS	IBUPROFEN	800MG		TABS	MODIFIED-RELEASE
IBUPROFEN GEL 5%	IBUPROFEN	0.05		GEL
IMDUR 60MG MODIFIED-RELEASE TABS (ASTRAZENECA UK LTD)	IMDUR	60MG	ASTRAZENECA UK	TABS	MODIFIED-RELEASE
IMIGRAN 100MG TABS (GLAXOSMITHKLINE UK LTD)	IMIGRAN	100MG	GLAXOSMITHKLINE UK	TABS
IMIPRAMINE 25MG TABS	IMIPRAMINE	25MG		TABS
IMUVAC VACCINE SUSPENSION FOR INJECTION 0.5ML PRE-FILLED SYRINGES (BGP PRODUCTS LTD)	IMUVAC VACCINE SUSPENSION FOR INJECTION	0.5ML	BGP PRODUCTS	PRE-FILLED SYRINGES
INDAPAMIDE 1.5MG MODIFIED-RELEASE TABS	INDAPAMIDE	1.5MG		TABS	MODIFIED-RELEASE
INDAPAMIDE 2.5MG TABS	INDAPAMIDE	2.5MG		TABS
INDOMETACIN 25MG CAPS	INDOMETACIN	25MG		CAPS
INDOMETACIN 50MG CAPS	INDOMETACIN	50MG		CAPS
INDORAMIN 20MG TABS	INDORAMIN	20MG		TABS
INFLUENZA INACTIVATED SPLIT VIRION VACCINE [SAN PAST]	INFLUENZA VACCINE		SAN PAST		INACTIVATED SPLIT VIRION
INFLUENZA INACTIVATED SURFACE ANTIGEN VACCINE	INFLUENZA VACCINE				INACTIVATED SURFACE ANTIGEN
INFLUENZA VACCINE (SPLIT VIRION, INACTIVATED) SUSPENSION FOR INJECTION 0.5ML PRE-FILLED SYRINGES	INFLUENZA VACCINE	0.5ML		PRE-FILLED SYRINGES	INACTIVATED SPLIT VIRION
INFLUENZA VACCINE (SPLIT VIRION, INACTIVATED) SUSPENSION FOR INJECTION 0.5ML PRE-FILLED SYRINGES (SANOFI PASTEUR MSD LTD)	INFLUENZA VACCINE	0.5ML	SANOFI PASTEUR MSD	PRE-FILLED SYRINGES	INACTIVATED SPLIT VIRION
INFLUVAC SUB-UNIT VACCINE SUSPENSION FOR INJECTION 0.5ML PRE-FILLED SYRINGES (BGP PRODUCTS LTD)	INFLUENZA VACCINE	0.5ML	BGP PRODUCTS	PRE-FILLED SYRINGES	INFLUVAC
INSULIN GLARGINE INJECTION 100UNITS/ML	INSULIN GLARGINE INJECTION	100UNITS/ML
IPRATROPIUM BROMIDE 20MGS/DOSE INHALER CFC FREE	IPRATROPIUM BROMIDE	20MGS/DOSE		INHALER	CFC FREE
IRBESARTAN 150MG TABS	IRBESARTAN	150MG		TABS
IRBESARTAN 300MG TABS	IRBESARTAN	300MG		TABS
IRBESARTAN 75MG TABS	IRBESARTAN	75MG		TABS
ISOSORBIDE MONONITRATE 10MG TABS	ISOSORBIDE MONONITRATE	10MG		TABS
ISOSORBIDE MONONITRATE 20MG TABS	ISOSORBIDE MONONITRATE	20MG		TABS
ISOSORBIDE MONONITRATE 40MG TABS	ISOSORBIDE MONONITRATE	40MG		TABS
ISOSORBIDE MONONITRATE 60MG MODIFIED-RELEASE CAPS	ISOSORBIDE MONONITRATE	60MG		CAPS	MODIFIED-RELEASE
ISOSORBIDE MONONITRATE 60MG MODIFIED-RELEASE TABS	ISOSORBIDE MONONITRATE	60MG		TABS	MODIFIED-RELEASE
ISOTARD 60XL TABS (PROSTRAKAN LTD)	ISOTARD	60XL	PROSTRAKAN	TABS
ISPAGHULA HUSK 3.5G EFFERVESCENT GRANULES SACHETS GLUTEN FREE SUGAR FREE	ISPAGHULA HUSK	3.5G		GRANULES SACHETS	EFFERVESCENT GLUTEN FREE SUGAR FREE
ISPAGHULA HUSK 3.5G GRANULES SACHETS GLUTEN FREE	ISPAGHULA HUSK	3.5G		GRANULES SACHETS	GLUTEN FREE
ISPAGHULA HUSK GLUTEN-FREE EFFERVESCENT GRANULES SUGAR-FREE	ISPAGHULA HUSK			GRANULES SACHETS	EFFERVESCENT GLUTEN FREE SUGAR FREE
ISPAGHULA HUSK GLUTEN-FREE POWDER SUGAR-FREE 3.5G	ISPAGHULA HUSK	3.5G		POWDER	GLUTEN FREE SUGAR FREE
ITRACONAZOLE 100MG CAPS	ITRACONAZOLE	100MG		CAPS
IVABRADINE 5MG TABS	IVABRADINE	5MG		TABS
JUVELA GLUTEN FREE FIBRE LOAF SLICED (HERO UK LTD)	JUVELA		HERO UK		GLUTEN FREE FIBRE LOAF SLICED
JUVELA GLUTEN FREE LOAF SLICED (HERO UK LTD)	JUVELA		HERO UK		GLUTEN FREE LOAF SLICED
JUVELA GLUTEN FREE MIX (HERO UK LTD)	JUVELA		HERO UK		GLUTEN FREE MIX
KAPAKE 30MG/500MG TABS (GALEN LTD)	KAPAKE	30MG/500MG	GALEN	TABS
KETOCONAZOLE 2% SHAMPOO	KETOCONAZOLE	0.02		SHAMPOO
KETOPROFEN 2.5% GEL	KETOPROFEN	0.025		GEL
KLIOFEM TABS (NOVO NORDISK LTD)	KLIOFEM		NOVO NORDISK	TABS
KLIOVANCE TABS (NOVO NORDISK LTD)	KLIOVANCE		NOVO NORDISK	TABS
LACIDIPINE 2MG TABS	LACIDIPINE	2MG		TABS
LACIDIPINE 4MG TABS	LACIDIPINE	4MG		TABS
LACRI-LUBE EYE OINTMENT (ALLERGAN LTD)	LACRI-LUBE		ALLERGAN	OINTMENT
LACTULOSE 3.1-3.7G/5ML ORAL SOLUTION	LACTULOSE	3.1-3.7G/5ML		ORAL SOLUTION	EYE OINTMENT
LACTULOSE SOLUTION 3.1-3.7G/5ML	LACTULOSE	3.1-3.7G/5ML		SOLUTION
LACTULOSE SOLUTION 3.35G/5ML	LACTULOSE	3.35G/5ML		SOLUTION
LAMOTRIGINE 100MG TABS	LAMOTRIGINE	100MG		TABS
LAMOTRIGINE 25MG TABS	LAMOTRIGINE	25MG		TABS
LAMOTRIGINE 50MG TABS	LAMOTRIGINE	50MG		TABS
LANSOPRAZOLE 15MG GASTRO-RESISTANT CAPS	LANSOPRAZOLE	15MG		CAPS	GASTRO-RESISTANT
LANSOPRAZOLE 15MG ORODISPERSIBLE TABS	LANSOPRAZOLE	15MG		TABS	ORODISPERSIBLE
LANSOPRAZOLE 30MG GASTRO-RESISTANT CAPS	LANSOPRAZOLE	30MG		CAPS	GASTRO-RESISTANT
LANSOPRAZOLE 30MG ORODISPERSIBLE TABS	LANSOPRAZOLE	30MG		TABS	ORODISPERSIBLE
LANSOPRAZOLE CAPS (GASTRO-RESISTANT) 15MG	LANSOPRAZOLE	15MG		CAPS	GASTRO-RESISTANT
LANSOPRAZOLE CAPS (GASTRO-RESISTANT) 30MG	LANSOPRAZOLE	30MG		CAPS	GASTRO-RESISTANT
LANSOPRAZOLE CAPS(EC GRANS) 15MG	LANSOPRAZOLE	15MG		CAPS	EC GRANS
LANSOPRAZOLE CAPS(EC GRANS) 30MG	LANSOPRAZOLE	30MG		CAPS	EC GRANS
LANSOPRAZOLE GASTRO RESISTANT 15MG CAPS	LANSOPRAZOLE	15MG		CAPS	GASTRO-RESISTANT
LANSOPRAZOLE GASTRO RESISTANT 30MG CAPS	LANSOPRAZOLE	30MG		CAPS	GASTRO-RESISTANT
LANTUS 100UNITS/ML SOLUTION FOR INJECTION 3ML PRE-FILLED SOLOSTAR PEN (SANOFI)	LANTUS	100UNITS/ML	SANOFI	PRE-FILLED SOLOSTAR PEN
LATANOPROST 50MGS/ML / TIMOLOL 5MG/ML EYE DROPS	LATANOPROST / TIMOLOL	50MGS/ML / 5MG/ML		EYE DROPS
LATANOPROST 50MGS/ML EYE DROPS	LATANOPROST	50MGS/ML		EYE DROPS
LAXIDO ORANGE ORAL POWDER SACHETS SUGAR FREE (GALEN LTD)	LAXIDO ORANGE		GALEN	POWDER SACHETS	ORAL SUGAR FREE
LERCANIDIPINE 10MG TABS	LERCANIDIPINE	10MG		TABS
LERCANIDIPINE 20MG TABS	LERCANIDIPINE	20MG		TABS
LETROZOLE 2.5MG TABS	LETROZOLE	2.5MG		TABS
LEVEMIR FLEXPEN 100UNITS/ML SOLUTION FOR INJECTION 3ML PRE-FILLED PEN (NOVO NORDISK LTD)	LEVEMIR FLEXPEN	100UNITS/ML / 3ML	NOVO NORDISK	PRE-FILLED PEN
LEVEMIR PENFILL 100UNITS/ML SOLUTION FOR INJECTION 3ML CARTRIDGES (NOVO NORDISK LTD)	LEVEMIR PENFILL	100UNITS/ML / 3ML	NOVO NORDISK	CARTRIDGES
LEVETIRACETAM 250MG TABS	LEVETIRACETAM	250MG		TABS
LEVETIRACETAM 500MG TABS	LEVETIRACETAM	500MG		TABS
LEVOCETIRIZINE 5MG TABS	LEVOCETIRIZINE	5MG		TABS
LEVOTHYROXINE 100MGS TABS	THYROXINE	100MGS		TABS	LEVOTHYROXINE
LEVOTHYROXINE 25MGS TABS	THYROXINE	25MGS		TABS	LEVOTHYROXINE
LEVOTHYROXINE 50MGS TABS	THYROXINE	50MGS		TABS	LEVOTHYROXINE
LEVOTHYROXINE SODIUM 100MG TABS	THYROXINE	100MGS		TABS	LEVOTHYROXINE SODIUM
LEVOTHYROXINE SODIUM 100MGS TABS	THYROXINE	100MGS		TABS	LEVOTHYROXINE SODIUM
LEVOTHYROXINE SODIUM 25MG TABS	THYROXINE	25MGS		TABS	LEVOTHYROXINE SODIUM
LEVOTHYROXINE SODIUM 25MGS TABS	THYROXINE	25MGS		TABS	LEVOTHYROXINE SODIUM
LEVOTHYROXINE SODIUM 50MG TABS	THYROXINE	50MGS		TABS	LEVOTHYROXINE SODIUM
LEVOTHYROXINE SODIUM 50MGS TABS	THYROXINE	50MGS		TABS	LEVOTHYROXINE SODIUM
LIDOCAINE INJECTION 1%	LIDOCAINE	0.01		INJECTION
LIDOCAINE INJECTION 2%	LIDOCAINE	0.02		INJECTION
LINAGLIPTIN 5MG TABS	LINAGLIPTIN	5MG		TABS
LIQUIFILM TEARS 1.4% EYE DROPS (ALLERGAN LTD)	LIQUIFILM TEARS	0.014	ALLERGAN	EYE DROPS
LIRAGLUTIDE 6MG/ML SOLUTION FOR INJECTION 3ML PRE-FILLED DISPOSABLE DEVICES	LIRAGLUTIDE	6MG/ML / 3ML		PRE-FILLED DISPOSABLE DEVICES
LISINOPRIL 10MG TABS	LISINOPRIL	10MG		TABS
LISINOPRIL 2.5MG TABS	LISINOPRIL	2.5MG		TABS
LISINOPRIL 20MG / HYDROCHLOROTHIAZIDE 12.5MG TABS	LISINOPRIL / HYDROCHLOROTHIAZIDE	20MG / 12.5MG		TABS
LISINOPRIL 20MG TABS	LISINOPRIL	20MG		TABS
LISINOPRIL 5MG TABS	LISINOPRIL	5MG		TABS
LITHIUM CARBONATE 400MG MODIFIED-RELEASE TABS	LITHIUM CARBONATE	400MG		TABS	MODIFIED-RELEASE
LIVIAL 2.5MG TABS (MERCK SHARP & DOHME LTD)	LIVIAL	2.5MG	MERCK SHARP & DOHME	TABS
LOCORTEN VIOFORM EAR DROPS (AMCO)	LOCORTEN VIOFORM		AMCO	EAR DROPS
LOFEPRAMINE 70MG TABS	LOFEPRAMINE	70MG		TABS
LOGYNON TABS (BAYER PLC)	LOGYNON		BAYER PLC	TABS
LOPERAMIDE 2MG CAPS	LOPERAMIDE	2MG		CAPS
LOPERAMIDE 2MG TABS	LOPERAMIDE	2MG		TABS
LOPERAMIDE HYDROCHLORIDE 2MG CAPS	LOPERAMIDE	2MG		CAPS	HCL
LORATADINE 10MG TABS	LORATADINE	10MG		TABS
LORAZEPAM 1MG TABS	LORAZEPAM	1MG		TABS
LOSARTAN 100MG TABS	LOSARTAN	100MG		TABS
LOSARTAN 25MG TABS	LOSARTAN	25MG		TABS
LOSARTAN 50MG TABS	LOSARTAN	50MG		TABS
LOSARTAN POTASSIUM 100MG TABS	LOSARTAN	100MG		TABS	POTASSIUM
LOSARTAN POTASSIUM 50MG TABS	LOSARTAN	50MG		TABS	POTASSIUM
LOSEC 20MG GASTRO-RESISTANT CAPS (ASTRAZENECA UK LTD)	LOSEC	20MG	ASTRAZENECA UK	CAPS	GASTRO-RESISTANT
LUMIGAN 300MGS/ML EYE DROPS (ALLERGAN LTD)	LUMIGAN	300MGS/ML	ALLERGAN	EYE DROPS
LYMECYCLINE 408MG CAPS	LYMECYCLINE	408MG		CAPS
MACROGOL COMPOUND NPF ORAL POWDER 13.8G	MACROGOL COMPOUND	13.8G		ORAL POWDER SACHETS	NPF
MACROGOL COMPOUND ORAL POWDER SACHETS NPF	MACROGOL COMPOUND			ORAL POWDER SACHETS	NPF
MACROGOL COMPOUND ORAL POWDER SACHETS NPF SUGAR FREE	MACROGOL COMPOUND			ORAL POWDER SACHETS	NPF SUGAR FREE
MALARONE TABS (GLAXOSMITHKLINE UK LTD)	MALARONE		GLAXOSMITHKLINE UK	TABS
MANEVAC GRANULES (MEDA PHARMACEUTICALS LTD)	MANEVAC		MEDA PHARMACEUTICALS	GRANULES
MARVELON TABS (MERCK SHARP & DOHME LTD)	MARVELON		MERCK SHARP & DOHME	TABS
MEBEVERINE 135MG TABS	MEBEVERINE	135MG		TABS
MEBEVERINE 200MG MODIFIED-RELEASE CAPS	MEBEVERINE	200MG		CAPS	MODIFIED-RELEASE
MEBEVERINE HCL 135MG TABS	MEBEVERINE	135MG		TABS	HCL
MEBEVERINE HYDROCHLORIDE 135MG TABS	MEBEVERINE	135MG		TABS	HCL
MEDISENSE G2TESTING STRIPS (ABBOTT LABORATORIES LTD)	MEDISENSE G2TESTING STRIPS		ABBOTT LABORATORIES	STRIPS
MEFENAMIC ACID 500MG TABS	MEFENAMIC ACID	500MG		TABS
MELOXICAM 15MG TABS	MELOXICAM	15MG		TABS
MELOXICAM 7.5MG TABS	MELOXICAM	7.5MG		TABS
MESALAZINE 400MG GASTRO-RESISTANT TABS	MESALAZINE	400MG		TABS	GASTRO-RESISTANT
METFORMIN 1G MODIFIED-RELEASE TABS	METFORMIN	1G		TABS	MODIFIED-RELEASE
METFORMIN 500MG MODIFIED-RELEASE TABS	METFORMIN	500MG		TABS	MODIFIED-RELEASE
METFORMIN 500MG TABS	METFORMIN	500MG		TABS
METFORMIN 850MG TABS	METFORMIN	850MG		TABS
METFORMIN HYDROCHLORIDE 500MG TABS	METFORMIN	500MG		TABS	HCL
METHOCARBAMOL 750MG TABS	METHOCARBAMOL	750MG		TABS
METHOTREXATE 10MG TABS	METHOTREXATE	10MG		TABS
METHOTREXATE 2.5MG TABS	METHOTREXATE	2.5MG		TABS
METOCLOPRAMIDE 10MG TABS	METOCLOPRAMIDE	10MG		TABS
METOPROLOL 100MG TABS	METOPROLOL	100MG		TABS
METOPROLOL 50MG TABS	METOPROLOL	50MG		TABS
METRONIDAZOLE 0.75% GEL	METRONIDAZOLE	0.0075		GEL
METRONIDAZOLE 400MG TABS	METRONIDAZOLE	400MG		TABS
MICONAZOLE 2% CREAM	MICONAZOLE	0.02		CREAM
MICONAZOLE WITH HYDROCORTISONE CREAM 2% + 1%	MICONAZOLE / HYDROCORTISONE	2% / 1%		CREAM
MICROGYNON 30TABLETS (BAYER PLC)	MICROGYNON		BAYER PLC	TABS	30TABLETS
MICROLET LANCETS 0.5MM/28GAUGE (BAYER DIAGNOSTICS MANUFACTURING LTD)	MICROLET LANCETS	0.5MM/28GAUGE	BAYER DIAGNOSTICS MANUFACTURING
MICRONOR 350MG TABS (JANSSEN-CILAG LTD)	MICRONOR	350MG	JANSSEN-CILAG	TABS
MIGRALEVE PINK TABS (MCNEIL PRODUCTS LTD)	MIGRALEVE PINK		MCNEIL PRODUCTS	TABS
MINOCYCLINE 100MG MODIFIED-RELEASE CAPS	MINOCYCLINE	100MG		CAPS	MODIFIED-RELEASE
MIRABEGRON 50MG MODIFIED-RELEASE TABS	MIRABEGRON	50MG		TABS	MODIFIED-RELEASE
MIRTAZAPINE 15MG TABS	MIRTAZAPINE	15MG		TABS
MIRTAZAPINE 30MG TABS	MIRTAZAPINE	30MG		TABS
MIRTAZAPINE 45MG TABS	MIRTAZAPINE	45MG		TABS
MOBILE CASSETTE (ROCHE DIABETES CARE LTD)	MOBILE CASSETTE		ROCHE DIABETES CARE
MOMETASONE 0.1% CREAM	MOMETASONE	0.001		CREAM
MOMETASONE 0.1% OINTMENT	MOMETASONE	0.001		OINTMENT
MOMETASONE 50MGS/DOSE NASAL SPRAY	MOMETASONE	50MGS/DOSE		NASAL SPRAY
MOMETASONE FUROATE 140DOSE AQUEOUS NASAL SPRAY 50MCG/DOSE	MOMETASONE	50MGS/DOSE		NASAL SPRAY	140DOSE AQUEOUS FUROATE
MOMETASONE FUROATE NASAL SPRAY 50MGS/ACTUATION	MOMETASONE	50MGS/DOSE		NASAL SPRAY	FUROATE
MOMETASONE FUROATE NASAL SPRAY 50MGS/DOSE	MOMETASONE	50MGS/DOSE		NASAL SPRAY	FUROATE
MONOMIL XL 60MG TABS (TEVA UK LTD)	MONOMIL XL	60MG	TEVA UK	TABS
MONTELUKAST 10MG TABS	MONTELUKAST	10MG		TABS
MORPHINE SULFATE 10MG/5ML ORAL SOLUTION	MORPHINE SULFATE	10MG/5ML		ORAL SOLUTION
MOVELAT CREAM (GENUS PHARMACEUTICALS LTD)	MOVELAT		GENUS PHARMACEUTICALS	CREAM
MOVELAT GEL (GENUS PHARMACEUTICALS LTD)	MOVELAT		GENUS PHARMACEUTICALS	GEL
MOVICOL ORAL POWDER 13.8G SACHETS LEMON & LIME (NORGINE PHARMACEUTICALS LTD)	MOVICOL	13.8G	NORGINE PHARMACEUTICALS	ORAL POWDER SACHETS	LEMON & LIME
MOVICOL PLAIN ORAL POWDER 13.7G SACHETS (NORGINE PHARMACEUTICALS LTD)	MOVICOL	13.7G	NORGINE PHARMACEUTICALS	PLAIN ORAL POWDER SACHETS
MOXONIDINE 200MG TABS	MOXONIDINE	200MG		TABS
MST CONTINUS 10MG TABS (NAPP PHARMACEUTICALS LTD)	MST CONTINUS	10MG		TABS
MST CONTINUS 30MG TABS (NAPP PHARMACEUTICALS LTD)	MST CONTINUS	30MG		TABS
MULTICLIX LANCETS 0.3MM/30GAUGE (ROCHE DIABETES CARE LTD)	MULTICLIX LANCETS	0.3MM/30GAUGE	ROCHE DIABETES CARE
MYCOPHENOLATE MOFETIL 500MG TABS	MYCOPHENOLATE MOFETIL	500MG		TABS
NABUMETONE 500MG TABS	NABUMETONE	500MG		TABS
NAPROXEN 250MG GASTRO-RESISTANT TABS	NAPROXEN	250MG		TABS	GASTRO-RESISTANT
NAPROXEN 250MG TABS	NAPROXEN	250MG		TABS
NAPROXEN 500MG GASTRO-RESISTANT TABS	NAPROXEN	500MG		TABS	GASTRO-RESISTANT
NAPROXEN 500MG TABS	NAPROXEN	500MG		TABS
NARATRIPTAN 2.5MG TABS	NARATRIPTAN	2.5MG		TABS
NASEPTIN NASAL CREAM (ALLIANCE PHARMACEUTICALS LTD)	NASEPTIN		ALLIANCE PHARMACEUTICALS	NASAL CREAM
NASONEX 50MGS/DOSE NASAL SPRAY (MERCK SHARP & DOHME LTD)	NASONEX	50MGS/DOSE	MERCK SHARP & DOHME	NASAL SPRAY
NEBIVOLOL 5MG TABS	NEBIVOLOL	5MG		TABS
NEDOCROMIL 2% EYE DROPS	NEDOCROMIL	0.02		EYE DROPS
NEFOPAM 30MG TABS	NEFOPAM	30MG		TABS
NEOMYCIN 0.5% / CHLORHEXIDINE HYDROCHLORIDE 0.1% CREAM	NEOMYCIN / CHLORHEXIDINE HYDROCHLORIDE	0.5% / 0.1%		CREAM
NICORANDIL 10MG TABS	NICORANDIL	10MG		TABS
NICORANDIL 20MG TABS	NICORANDIL	20MG		TABS
NIFEDIPINE 10MG MODIFIED-RELEASE TABS	NIFEDIPINE	10MG		TABS	MODIFIED-RELEASE
NIFEDIPINE 20MG MODIFIED-RELEASE TABS	NIFEDIPINE	20MG		TABS	MODIFIED-RELEASE
NIFEDIPINE 5MG CAPS	NIFEDIPINE	5MG		CAPS
NITRAZEPAM 5MG TABS	NITRAZEPAM	5MG		TABS
NITROFURANTOIN 100MG CAPS	NITROFURANTOIN	100MG		CAPS
NITROFURANTOIN 100MG MODIFIED-RELEASE CAPS	NITROFURANTOIN	100MG		CAPS	MODIFIED-RELEASE
NITROFURANTOIN 100MG TABS	NITROFURANTOIN	100MG		TABS
NITROFURANTOIN 50MG CAPS	NITROFURANTOIN	50MG		CAPS
NITROFURANTOIN 50MG TABS	NITROFURANTOIN	50MG		TABS
NIZATIDINE 150MG CAPS	NIZATIDINE	150MG		CAPS
NIZORAL 2% SHAMPOO (JANSSEN-CILAG LTD)	NIZORAL	0.02	JANSSEN-CILAG	SHAMPOO
NORETHISTERONE 5MG TABS	NORETHISTERONE	5MG		TABS
NORIDAY 350MG TABS (PFIZER LTD)	NORIDAY	350MG	PFIZER	TABS
NORTRIPTYLINE 10MG TABS	NORTRIPTYLINE	25MG		TABS
NORTRIPTYLINE 25MG TABS	NORTRIPTYLINE	10MG		TABS
NOVOFINE HYPODERMIC INSULIN NEEDLES FOR PRE-FILLED / REUSABLE PEN INJECTORS SCREW ON 6MM/31GAUGE (NOVO NORDISK LTD)	NOVOFINE HYPODERMIC INSULIN NEEDLES FOR PRE-FILLED / REUSABLE PEN INJECTORS SCREW	6MM/31GAUGE	NOVO NORDISK	PRE-FILLED PEN
NOVOFINE HYPODERMIC INSULIN NEEDLES FOR PRE-FILLED / REUSABLE PEN INJECTORS SCREW ON 8MM/30GAUGE (NOVO NORDISK LTD)	NOVOFINE HYPODERMIC INSULIN NEEDLES FOR PRE-FILLED / REUSABLE PEN INJECTORS SCREW	8MM/30GAUGE	NOVO NORDISK	PRE-FILLED PEN
NOVOMIX 30FLEXPEN 100UNITS/ML SUSPENSION FOR INJECTION 3ML PRE-FILLED PEN (NOVO NORDISK LTD)	NOVOMIX SUSPENSION FOR INJECTION	100UNITS/ML / 3ML	NOVO NORDISK	30FLEXPEN PRE-FILLED PEN
NOVOMIX 30PENFILL 100UNITS/ML SUSPENSION FOR INJECTION 3ML CARTRIDGES (NOVO NORDISK LTD)	NOVOMIX SUSPENSION FOR INJECTION	100UNITS/ML / 3ML	NOVO NORDISK	30PENFILL CARTRIDGES
NOVORAPID FLEXPEN 100UNITS/ML SOLUTION FOR INJECTION 3ML PRE-FILLED PEN (NOVO NORDISK LTD)	NOVORAPID SOLUTION FOR INJECTION	100UNITS/ML / 3ML	NOVO NORDISK	FLEXPEN PRE-FILLED PEN
NOVORAPID PENFILL 100UNITS/ML SOLUTION FOR INJECTION 3ML CARTRIDGES (NOVO NORDISK LTD)	NOVORAPID SOLUTION FOR INJECTION	100UNITS/ML / 3ML	NOVO NORDISK	PENFILL CARTRIDGES
NUVELLE TABS (BAYER PLC)	NUVELLE		BAYER PLC	TABS
NYSTATIN 100,000UNITS/ML ORAL SUSPENSION	NYSTATIN	100,000UNITS/ML		ORAL SUSPENSION
OILATUM CREAM (GLAXOSMITHKLINE CONSUMER HEALTHCARE)	OILATUM		GLAXOSMITHKLINE CONSUMER HEALTHCARE	CREAM
OILATUM EMOLLIENT (GLAXOSMITHKLINE CONSUMER HEALTHCARE)	OILATUM		GLAXOSMITHKLINE CONSUMER HEALTHCARE	EMOLLIENT
OILATUM GEL (GLAXOSMITHKLINE CONSUMER HEALTHCARE)	OILATUM		GLAXOSMITHKLINE CONSUMER HEALTHCARE	GEL
OILATUM PLUS BATH ADDITIVE (GLAXOSMITHKLINE CONSUMER HEALTHCARE)	OILATUM		GLAXOSMITHKLINE CONSUMER HEALTHCARE	PLUS BATH ADDITIVE
OLANZAPINE 10MG TABS	OLANZAPINE	10MG		TABS
OLANZAPINE 2.5MG TABS	OLANZAPINE	2.5MG		TABS
OLANZAPINE 5MG TABS	OLANZAPINE	5MG		TABS
OLIVE OIL EAR DROPS	OLIVE OIL			EAR DROPS
OLMESARTAN MEDOXOMIL 10MG TABS	OLMESARTAN MEDOXOMIL	10MG		TABS
OLMESARTAN MEDOXOMIL 20MG TABS	OLMESARTAN MEDOXOMIL	20MG		TABS
OLMESARTAN MEDOXOMIL 40MG TABS	OLMESARTAN MEDOXOMIL	40MG		TABS
OMACOR CAPS (BGP PRODUCTS LTD)	OMACOR		BGP PRODUCTS	CAPS
OMEPRAZOLE 10MG CAPS	OMEPRAZOLE	10MG		CAPS
OMEPRAZOLE 10MG GASTRO-RESISTANT CAPS	OMEPRAZOLE	10MG		CAPS	GASTRO-RESISTANT
OMEPRAZOLE 20MG CAPS	OMEPRAZOLE	20MG		CAPS
OMEPRAZOLE 20MG DISPERSIBLE GASTRO-RESISTANT TABS	OMEPRAZOLE	20MG		TABS	DISPERSIBLE GASTRO-RESISTANT
OMEPRAZOLE 20MG GASTRO-RESISTANT CAPS	OMEPRAZOLE	20MG		CAPS	GASTRO-RESISTANT
OMEPRAZOLE 20MG GASTRO-RESISTANT TABS	OMEPRAZOLE	20MG		TABS	GASTRO-RESISTANT
OMEPRAZOLE 40MG GASTRO-RESISTANT CAPS	OMEPRAZOLE	40MG		CAPS	GASTRO-RESISTANT
OMEPRAZOLE CAPS (GASTRO-RESISTANT) 10MG	OMEPRAZOLE	10MG		CAPS	GASTRO-RESISTANT
OMEPRAZOLE CAPS (GASTRO-RESISTANT) 20MG	OMEPRAZOLE	20MG		CAPS	GASTRO-RESISTANT
OMEPRAZOLE GASTRO-RES 10MG CAPS	OMEPRAZOLE	10MG		CAPS	GASTRO-RESISTANT
OMEPRAZOLE GASTRO-RES 20MG CAPS	OMEPRAZOLE	20MG		CAPS	GASTRO-RESISTANT
ONETOUCH ULTRA TESTING STRIPS (LIFESCAN)	ONETOUCH ULTRA TESTING STRIPS		LIFESCAN	STRIPS
ONETOUCH ULTRASOFT LANCETS 0.4MM/28GAUGE (LIFESCAN)	ONETOUCH ULTRASOFT	0.4MM/28GAUGE	LIFESCAN	LANCETS
OPTICROM AQUEOUS 2% EYE DROPS (SANOFI)	OPTICROM	0.02	SANOFI	EYE DROPS	AQUEOUS
OPTIVE 0.5% EYE DROPS (ALLERGAN LTD)	OPTIVE	0.005	ALLERGAN	EYE DROPS
ORAMORPH 10MG/5ML ORAL SOLUTION (BOEHRINGER INGELHEIM LTD)	ORAMORPH	10MG/5ML	BOEHRINGER INGELHEIM	ORAL SOLUTION
ORLISTAT 120MG CAPS	ORLISTAT	120MG		CAPS
ORTHO-GYNEST VAGINAL CREAM 0.01% [JANSSEN]	ORTHO-GYNEST	0.0001	JANSSEN	VAGINAL CREAM
OTOMIZE EAR SPRAY (FOREST LABORATORIES UK LTD)	OTOMIZE		FOREST LABORATORIES UK	EAR SPRAY
OTOSPORIN EAR DROPS (GLAXOSMITHKLINE UK LTD)	OTOSPORIN		GLAXOSMITHKLINE UK	EAR DROPS
OVESTIN 1MG CREAM (ASPEN PHARMA TRADING LTD)	OVESTIN	1MG	ASPEN PHARMA TRADING	CREAM
OVRANETTE 150MG/30MG TABS (PFIZER LTD)	OVRANETTE	150MG/30MG	PFIZER	TABS
OXYBUTYNIN 10MG MODIFIED-RELEASE TABS	OXYBUTYNIN	10MG		TABS	MODIFIED-RELEASE
OXYBUTYNIN 2.5MG TABS	OXYBUTYNIN	2.5MG		TABS
OXYBUTYNIN 5MG MODIFIED-RELEASE TABS	OXYBUTYNIN	5MG		TABS	MODIFIED-RELEASE
OXYBUTYNIN 5MG TABS	OXYBUTYNIN	5MG		TABS
OXYTETRACYCLINE 250MG TABS	OXYTETRACYCLINE	250MG		TABS
PANTOPRAZOLE 20MG GASTRO-RESISTANT TABS	PANTOPRAZOLE	20MG		TABS	GASTRO-RESISTANT
PANTOPRAZOLE 40MG GASTRO-RESISTANT TABS	PANTOPRAZOLE	40MG		TABS	GASTRO-RESISTANT
PARACETAMOL 500MG CAPS	PARACETAMOL	500MG		CAPS
PARACETAMOL 500MG SOLUBLE TABS	PARACETAMOL	500MG		TABS	SOLUBLE
PARACETAMOL 500MG TABS	PARACETAMOL	500MG		TABS
PAROXETINE 20MG TABS	PAROXETINE	20MG		TABS
PAROXETINE 30MG TABS	PAROXETINE	30MG		TABS
PEAK FLOW METER STANDARD RANGE	PEAK FLOW METER STANDARD RANGE
PENICILLIN V 250MG TABS	PENICILLIN V	250MG		TABS
PENTASA 500MG MODIFIED-RELEASE TABS (FERRING PHARMACEUTICALS LTD)	PENTASA	500MG	FERRING PHARMACEUTICALS	TABS	MODIFIED-RELEASE
PEPPERMINT OIL 0.2ML GASTRO-RESISTANT CAPS	PEPPERMINT OIL	0.2ML		CAPS	GASTRO-RESISTANT
PEPPERMINT OIL 0.2ML GASTRO-RESISTANT MODIFIED-RELEASE CAPS	PEPPERMINT OIL	0.2ML		CAPS	GASTRO-RESISTANT MODIFIED-RELEASE
PEPTAC LIQUID ANISEED (TEVA UK LTD)	PEPTAC LIQUID		TEVA UK		ANISEED
PEPTAC LIQUID PEPPERMINT (TEVA UK LTD)	PEPTAC LIQUID		TEVA UK		PEPPERMINT
PEPTAC ORAL LIQUID SUGAR-FREE [IVAX]	PEPTAC LIQUID		IVAX		ORAL SUGAR-FREE
PERINDOPRIL ERBUMINE 2MG TABS	PERINDOPRIL ERBUMINE	2MG		TABS
PERINDOPRIL ERBUMINE 4MG TABS	PERINDOPRIL ERBUMINE	4MG		TABS
PERINDOPRIL ERBUMINE 8MG TABS	PERINDOPRIL ERBUMINE	8MG		TABS
PHENOBARBITAL 30MG TABS	PHENOBARBITAL	30MG		TABS
PHENOXYMETHYLPENICILLIN 250MG TABS	PHENOXYMETHYLPENICILLIN	250MG		TABS
PHENYTOIN SODIUM 100MG CAPS	PHENYTOIN SODIUM	100MG		CAPS
PHENYTOIN SODIUM 100MG TABS	PHENYTOIN SODIUM	100MG		TABS
PHYLLOCONTIN CONTINUS 225MG TABS (NAPP PHARMACEUTICALS LTD)	PHYLLOCONTIN CONTINUS	225MG		TABS	NAPP PHARMACEUTICALS
PIOGLITAZONE 15MG TABS	PIOGLITAZONE	15MG		TABS
PIOGLITAZONE 30MG TABS	PIOGLITAZONE	30MG		TABS
PIOGLITAZONE 45MG TABS	PIOGLITAZONE	45MG		TABS
PIROXICAM 0.5% GEL	PIROXICAM	0.005		GEL
PIROXICAM GEL 0.5%	PIROXICAM	0.005		GEL
PIZOTIFEN 1.5MG TABS	PIZOTIFEN	1.5MG		TABS
PIZOTIFEN 500MG TABS	PIZOTIFEN	500MG		TABS
PNEUMOVAX II VACCINE SOLUTION FOR INJECTION 0.5ML VIALS (SANOFI PASTEUR MSD LTD)	PNEUMOVAX II VACCINE SOLUTION FOR INJECTION VIALS	0.5ML	SANOFI PASTEUR MSD
POLYTAR LIQUID [STIEFEL]	POLYTAR LIQUID		STIEFEL
POLYVINYL ALCOHOL 1.4% EYE DROPS	POLYVINYL ALCOHOL	0.014		EYE DROPS
PRAMIPEXOLE 88MG TABS	PRAMIPEXOLE	88MG		TABS
PRAVASTATIN 10MG TABS	PRAVASTATIN	10MG		TABS
PRAVASTATIN 20MG TABS	PRAVASTATIN	20MG		TABS
PRAVASTATIN 40MG TABS	PRAVASTATIN	40MG		TABS
PREDNISOLONE 1MG TABS	PREDNISOLONE	1MG		TABS
PREDNISOLONE 2.5MG GASTRO-RESISTANT TABS	PREDNISOLONE	2.5MG		TABS	GASTRO-RESISTANT
PREDNISOLONE 5MG GASTRO-RESISTANT TABS	PREDNISOLONE	5MG		TABS	GASTRO-RESISTANT
PREDNISOLONE 5MG TABS	PREDNISOLONE	5MG		TABS
PREDNISOLONE EC 5MG TABS	PREDNISOLONE	5MG		TABS	EC
PREGABALIN 100MG CAPS	PREGABALIN	100MG		CAPS
PREGABALIN 150MG CAPS	PREGABALIN	150MG		CAPS
PREGABALIN 200MG CAPS	PREGABALIN	200MG		CAPS
PREGABALIN 25MG CAPS	PREGABALIN	25MG		CAPS
PREGABALIN 300MG CAPS	PREGABALIN	300MG		CAPS
PREGABALIN 50MG CAPS	PREGABALIN	50MG		CAPS
PREGABALIN 75MG CAPS	PREGABALIN	75MG		CAPS
PREMARIN 0.625MG TABS (PFIZER LTD)	PREMARIN	0.625MG	PFIZER	TABS
PREMARIN 1.25MG TABS (PFIZER LTD)	PREMARIN	1.25MG	PFIZER	TABS
PREMIQUE 0.625MG/5MG TABS (PFIZER LTD)	PREMIQUE	0.625MG/5MG	PFIZER	TABS
PREMPAK-C 0.625MG/0.15MG TABS (PFIZER LTD)	PREMPAK-C	0.625MG/0.15MG	PFIZER	TABS
PREMPAK-C 1.25MG/0.15MG TABS (PFIZER LTD)	PREMPAK-C	1.25MG/0.15MG	PFIZER	TABS
PRIADEL 200MG MODIFIED-RELEASE (SANOFI) TABS	PRIADEL	200MG	SANOFI	TABS	MODIFIED-RELEASE
PRIADEL 400MG MODIFIED-RELEASE (SANOFI) TABS	PRIADEL	400MG	SANOFI	TABS	MODIFIED-RELEASE
PROCHLORPERAZINE 3MG BUCCAL TABS	PROCHLORPERAZINE	3MG		TABS	BUCCAL
PROCHLORPERAZINE 5MG TABS	PROCHLORPERAZINE	5MG		TABS
PROCHLORPERAZINE MALEATE 5MG TABS	PROCHLORPERAZINE	5MG		TABS	MALEATE
PROCTOSEDYL OINTMENT (SANOFI)	PROCTOSEDYL		SANOFI	OINTMENT
PROCTOSEDYL SUPPOSITORIES (SANOFI)	PROCTOSEDYL		SANOFI	SUPPOSITORIES
PROCYCLIDINE 5MG TABS	PROCYCLIDINE	5MG		TABS
PROMETHAZINE HYDROCHLORIDE 25MG TABS	PROMETHAZINE	25MG		TABS	HCL
PROPRANOLOL 10MG TABS	PROPRANOLOL	10MG		TABS
PROPRANOLOL 160MG MODIFIED-RELEASE CAPS	PROPRANOLOL	160MG		CAPS	MODIFIED-RELEASE
PROPRANOLOL 40MG TABS	PROPRANOLOL	40MG		TABS
PROPRANOLOL 80MG MODIFIED-RELEASE CAPS	PROPRANOLOL	80MG		CAPS	MODIFIED-RELEASE
PROPRANOLOL 80MG TABS	PROPRANOLOL	80MG		TABS
PROPRANOLOL HYDROCHLORIDE 40MG TABS	PROPRANOLOL	40MG		TABS	HCL
PSEUDOEPHEDRINE HYDROCHLORIDE 60MG TABS	PSEUDOEPHEDRINE	60MG		TABS	HCL
PULMICORT 200TURBOHALER (ASTRAZENECA UK LTD)	PULMICORT	200	ASTRAZENECA UK	INHALER	TURBOHALER
PYRIDOXINE 50MG TABS	PYRIDOXINE	50MG		TABS
QUETIAPINE 100MG TABS	QUETIAPINE	100MG		TABS
QUETIAPINE 25MG TABS	QUETIAPINE	25MG		TABS
QUININE BISULFATE 300MG TABS	QUININE	300MG		TABS	BISULFATE
QUININE SULFATE 200MG TABS	QUININE	200MG		TABS	SULFATE
QUININE SULFATE 300MG TABS	QUININE	300MG		TABS	SULFATE
QUININE SULPHATE 200MG TABS	QUININE	200MG		TABS	SULFATE
QUININE SULPHATE 300MG TABS	QUININE	300MG		TABS	SULFATE
QVAR 100INHALER (TEVA UK LTD)	QVAR	100	TEVA UK	INHALER
QVAR 50INHALER (TEVA UK LTD)	QVAR	50	TEVA UK	INHALER
RABEPRAZOLE 10MG GASTRO-RESISTANT TABS	RABEPRAZOLE	10MG		TABS	GASTRO-RESISTANT
RABEPRAZOLE 20MG GASTRO-RESISTANT TABS	RABEPRAZOLE	20MG		TABS	GASTRO-RESISTANT
RALOXIFENE 60MG TABS	RALOXIFENE	60MG		TABS
RAMIPRIL 1.25MG CAPS	RAMIPRIL	1.25MG		CAPS
RAMIPRIL 10MG CAPS	RAMIPRIL	10MG		CAPS
RAMIPRIL 10MG TABS	RAMIPRIL	10MG		TABS
RAMIPRIL 2.5MG CAPS	RAMIPRIL	2.5MG		CAPS
RAMIPRIL 2.5MG TABS	RAMIPRIL	2.5MG		TABS
RAMIPRIL 5MG CAPS	RAMIPRIL	5MG		CAPS
RAMIPRIL 5MG TABS	RAMIPRIL	5MG		TABS
RANITIDINE 150MG TABS	RANITIDINE	150MG		TABS
RANITIDINE 300MG TABS	RANITIDINE	300MG		TABS
RASAGILINE 1MG TABS	RASAGILINE	1MG		TABS
REPLENSMD VAGINAL MOISTURISER (CHURCH & DWIGHT UK LTD)	REPLENSMD		CHURCH & DWIGHT UK	VAGINAL MOISTURISER
REVAXIS VACCINE SUSPENSION FOR INJECTION 0.5ML PRE-FILLED SYRINGES (SANOFI PASTEUR MSD LTD)	REVAXIS VACCINE SUSPENSION FOR INJECTION	0.5ML	SANOFI PASTEUR MSD	PRE-FILLED SYRINGES
RISEDRONATE SODIUM 35MG TABS	RISEDRONATE SODIUM	35MG		TABS
RISPERIDONE 1MG TABS	RISPERIDONE	1MG		TABS
RIVAROXABAN 20MG TABS	RIVAROXABAN	20MG		TABS
RIZATRIPTAN 10MG ORAL LYOPHILISATES SUGAR FREE	RIZATRIPTAN	10MG		ORAL LYOPHILISATES	SUGAR FREE
ROFECOXIB 12.5MG TABS	ROFECOXIB	12.5MG		TABS
ROFECOXIB 25MG TABS	ROFECOXIB	25MG		TABS
ROPINIROLE 8MG MODIFIED-RELEASE TABS	ROPINIROLE	8MG		TABS	MODIFIED-RELEASE
ROSIGLITAZONE 4MG TABS	ROSIGLITAZONE	4MG		TABS
ROSIGLITAZONE 8MG TABS	ROSIGLITAZONE	8MG		TABS
ROSUVASTATIN 10MG TABS	ROSUVASTATIN	10MG		TABS
ROSUVASTATIN 20MG TABS	ROSUVASTATIN	20MG		TABS
ROSUVASTATIN 40MG TABS	ROSUVASTATIN	40MG		TABS
ROSUVASTATIN 5MG TABS	ROSUVASTATIN	5MG		TABS
SALAMOL 100MGS/DOSE EASI-BREATHE INHALER (TEVA UK LTD)	SALAMOL	100MGS/DOSE	TEVA UK	INHALER	EASI-BREATHE
SALAZOPYRIN EN-TABS 500MG (PFIZER LTD)	SALAZOPYRIN	500MG	PFIZER	TABS
SALBUTAMOL 100MGS/DOSE BREATH ACTUATED INHALER	SALBUTAMOL	100MGS/DOSE		INHALER	BREATH ACTUATED
SALBUTAMOL 100MGS/DOSE BREATH ACTUATED INHALER CFC FREE	SALBUTAMOL	100MGS/DOSE		INHALER	BREATH ACTUATED CFC FREE
SALBUTAMOL 100MGS/DOSE INHALER	SALBUTAMOL	100MGS/DOSE		INHALER
SALBUTAMOL 100MGS/DOSE INHALER CFC FREE	SALBUTAMOL	100MGS/DOSE		INHALER	CFC FREE
SALBUTAMOL 2.5MG/2.5ML NEBULISER LIQUID UNIT DOSE VIALS	SALBUTAMOL	2.5MG/2.5ML		NEBULISER	LIQUID UNIT DOSE VIALS
SALBUTAMOL 200DOSE INHAL 100MCG/DOSE	SALBUTAMOL	100MGS/DOSE		INHALER
SALBUTAMOL 200MGS/DOSE DRY POWDER INHALER	SALBUTAMOL	200MGS/DOSE		INHALER	DRY POWDER
SALBUTAMOL CFC FREE INH 100MGS/INHALATION	SALBUTAMOL	100MGS/DOSE		INHALER	CFC FREE
SALBUTAMOL CFC-FREE INHALER 100MGS/PUFF	SALBUTAMOL	100MGS/DOSE		INHALER	CFC FREE
SALMETEROL 25MGS/DOSE INHALER	SALMETEROL	25MGS/DOSE		INHALER
SALMETEROL 25MGS/DOSE INHALER CFC FREE	SALMETEROL	25MGS/DOSE		INHALER	CFC FREE
SALMETEROL 50MGS/DOSE DRY POWDER INHALER	SALMETEROL	50MGS/DOSE		INHALER	DRY POWDER
SALMETEROL WITH FLUTICASONE INHALER CFC-FREE 25MGS + 125MGS/ACTUATION	SALMETEROL / FLUTICASONE	25MGS / 125MGS/ACTUATION		INHALER	CFC FREE
SALMETEROL WITH FLUTICASONE INHALER CFC-FREE 25MGS + 250MGS/ACTUATION	SALMETEROL / FLUTICASONE	25MGS / 250MGS/ACTUATION		INHALER	CFC FREE
SCHERIPROCT OINTMENT (BAYER PLC)	SCHERIPROCT		BAYER PLC	OINTMENT
SECURON SR 240MG TABS (BGP PRODUCTS LTD)	SECURON SR	240MG	BGP PRODUCTS	TABS
SENNA 7.5MG TABS	SENNA	7.5MG		TABS
SERETIDE 100ACCUHALER (GLAXOSMITHKLINE UK LTD)	SERETIDE	100	GLAXOSMITHKLINE UK	INHALER
SERETIDE 125EVOHALER (GLAXOSMITHKLINE UK LTD)	SERETIDE	125	GLAXOSMITHKLINE UK	INHALER
SERETIDE 250ACCUHALER (GLAXOSMITHKLINE UK LTD)	SERETIDE	250	GLAXOSMITHKLINE UK	INHALER
SERETIDE 250EVOHALER (GLAXOSMITHKLINE UK LTD)	SERETIDE	250	GLAXOSMITHKLINE UK	INHALER
SERETIDE 500ACCUHALER (GLAXOSMITHKLINE UK LTD)	SERETIDE	500	GLAXOSMITHKLINE UK	INHALER
SERETIDE 50EVOHALER (GLAXOSMITHKLINE UK LTD)	SERETIDE	50	GLAXOSMITHKLINE UK	INHALER
SEREVENT 25MGS/DOSE INHALER (GLAXOSMITHKLINE UK LTD)	SEREVENT	25MGS/DOSE	GLAXOSMITHKLINE UK	INHALER
SERTRALINE 100MG TABS	SERTRALINE	100MG		TABS
SERTRALINE 50MG TABS	SERTRALINE	50MG		TABS
SHARPSAFE DISPOSAL UNIT YELLOW (FRONTIER MEDICAL PRODUCTS LTD)	SHARPSAFE DISPOSAL UNIT YELLOW		FRONTIER MEDICAL PRODUCTS
SHARPSGUARD DISPOSAL UNIT YELLOW (DANIELS HEALTHCARE LTD)	SHARPSGUARD DISPOSAL UNIT YELLOW		DANIELS HEALTHCARE
SILDENAFIL 100MG TABS	SILDENAFIL	100MG		TABS
SILDENAFIL 25MG TABS	SILDENAFIL	25MG		TABS
SILDENAFIL 50MG TABS	SILDENAFIL	50MG		TABS
SIMVADOR 20MG TABS (DISCOVERY PHARMACEUTICALS)	SIMVADOR	20MG	DISCOVERY PHARMACEUTICALS	TABS
SIMVADOR 40MG TABS (DISCOVERY PHARMACEUTICALS)	SIMVADOR	40MG	DISCOVERY PHARMACEUTICALS	TABS
SIMVASTATIN 10MG TABS	SIMVASTATIN	10MG		TABS
SIMVASTATIN 20MG TABS	SIMVASTATIN	20MG		TABS
SIMVASTATIN 40MG TABS	SIMVASTATIN	40MG		TABS
SIMVASTATIN 80MG TABS	SIMVASTATIN	80MG		TABS
SITAGLIPTIN 100MG TABS	SITAGLIPTIN	100MG		TABS
SNO TEARS 1.4% EYE DROPS (BAUSCH & LOMB UK LTD)	SNO TEARS	0.014	BAUSCH & LOMB UK	EYE DROPS
SODIUM ALGINATE 500MG/5ML / POTASSIUM BICARBONATE 100MG/5ML ORAL SUSPENSION SUGAR FREE	SODIUM ALGINATE / POTASSIUM BICARBONATE	500MG/5ML / 100MG/5ML		ORAL SUSPENSION	SUGAR FREE
SODIUM BICARBONATE 500MG CAPS	SODIUM BICARBONATE	500MG		CAPS
SODIUM CROMOGLICATE 2% EYE DROPS	SODIUM CROMOGLICATE	0.02		EYE DROPS
SODIUM CROMOGLICATE EYE DROPS 2% W/V	SODIUM CROMOGLICATE	0.02		EYE DROPS	W/V
SODIUM VALPROATE 200MG GASTRO-RESISTANT TABS	SODIUM VALPROATE	200MG		TABS	GASTRO-RESISTANT
SODIUM VALPROATE 500MG GASTRO-RESISTANT TABS	SODIUM VALPROATE	500MG		TABS	GASTRO-RESISTANT
SOFTCLIX LANCETS 0.4MM/28GAUGE (ROCHE DIABETES CARE LTD)	SOFTCLIX	0.4MM/28GAUGE	ROCHE DIABETES CARE	LANCETS
SOLIFENACIN 10MG TABS	SOLIFENACIN	10MG		TABS
SOLIFENACIN 5MG TABS	SOLIFENACIN	5MG		TABS
SOTALOL 40MG TABS	SOTALOL	40MG		TABS
SOTALOL 80MG TABS	SOTALOL	80MG		TABS
SPIRONOLACTONE 100MG TABS	SPIRONOLACTONE	100MG		TABS
SPIRONOLACTONE 25MG TABS	SPIRONOLACTONE	25MG		TABS
SPIRONOLACTONE 50MG TABS	SPIRONOLACTONE	50MG		TABS
STRONTIUM RANELATE 2G GRANULES SACHETS SUGAR FREE	STRONTIUM RANELATE	2G		GRANULES SACHETS	SUGAR FREE
SULFASALAZINE 500MG GASTRO-RESISTANT TABS	SULFASALAZINE	500MG		TABS	GASTRO-RESISTANT
SULFASALAZINE 500MG TABS	SULFASALAZINE	500MG		TABS
SUMATRIPTAN 100MG TABS	SUMATRIPTAN	100MG		TABS
SUMATRIPTAN 50MG TABS	SUMATRIPTAN	50MG		TABS
SYMBICORT 100/6TURBOHALER (ASTRAZENECA UK LTD)	SYMBICORT	100/6	ASTRAZENECA UK	INHALER	TURBOHALER
SYMBICORT 200/6TURBOHALER (ASTRAZENECA UK LTD)	SYMBICORT	200/6	ASTRAZENECA UK	INHALER	TURBOHALER
SYMBICORT 400/12TURBOHALER (ASTRAZENECA UK LTD)	SYMBICORT	400/12	ASTRAZENECA UK	INHALER	TURBOHALER
TADALAFIL 10MG TABS	TADALAFIL	10MG		TABS
TADALAFIL 20MG TABS	TADALAFIL	20MG		TABS
TADALAFIL 5MG TABS	TADALAFIL	5MG		TABS
TAMOXIFEN 20MG TABS	TAMOXIFEN	20MG		TABS
TAMSULOSIN 400MG MODIFIED-RELEASE CAPS	TAMSULOSIN	400MG		CAPS	MODIFIED-RELEASE
TAMSULOSIN 400MG MODIFIED-RELEASE TABS	TAMSULOSIN	400MG		TABS	MODIFIED-RELEASE
TAMSULOSIN HCL MR 400MGS CAPS	TAMSULOSIN	400MG		CAPS	HCL MR
TAMSULOSIN HYDROCHLORIDE M/R 400MGS CAPS	TAMSULOSIN	400MG		CAPS	HCL MR
TEARS NATURALE EYE DROPS (ALCON LABORATORIES (UK) LTD)	TEARS NATURALE		ALCON LABORATORIES UK	EYE DROPS
TEGRETOL 100MG TABS (NOVARTIS PHARMACEUTICALS UK LTD)	TEGRETOL	100MG	NOVARTIS PHARMACEUTICALS UK	TABS
TEGRETOL 200MG TABS (NOVARTIS PHARMACEUTICALS UK LTD)	TEGRETOL	200MG	NOVARTIS PHARMACEUTICALS UK	TABS
TEGRETOL RETARD CONTROLLED RELEASE TABLET 200MG [NOVARTIS]	TEGRETOL	200MG	NOVARTIS	TABS	RETARD CONTROLLED RELEASE
TEGRETOL RETARD CONTROLLED RELEASE TABLET 400MG [NOVARTIS]	TEGRETOL	400MG	NOVARTIS	TABS	RETARD CONTROLLED RELEASE
TELMISARTAN 40MG TABS	TELMISARTAN	40MG		TABS
TELMISARTAN 80MG TABS	TELMISARTAN	80MG		TABS
TEMAZEPAM 10MG TABS	TEMAZEPAM	10MG		TABS
TEMAZEPAM 20MG TABS	TEMAZEPAM	20MG		TABS
TERBINAFINE 1% CREAM	TERBINAFINE	0.01		CREAM
TERBINAFINE 250MG TABS	TERBINAFINE	250MG		TABS
TERBUTALINE 500MGS/DOSE DRY POWDER INHALER	TERBUTALINE	500MGS/DOSE		INHALER	DRY POWDER
TERFENADINE 60MG TABS	TERFENADINE	60MG		TABS
TETAVAX ADSORBED VACCINE [AV/PASTEUR]	TETAVAX ADSORBED VACCINE		AV/PASTEUR
THIAMINE 100MG TABS	THIAMINE	100MG		TABS
THIAMINE 50MG TABS	THIAMINE	50MG		TABS
THYROXINE 100MGS TABS	THYROXINE	100MGS		TABS
THYROXINE 50MGS TABS	THYROXINE	50MGS		TABS
TIBOLONE 2.5MG TABS	TIBOLONE	2.5MG		TABS
TICAGRELOR 90MG TABS	TICAGRELOR	90MG		TABS
TILDIEM LA 200CAPSULES (SANOFI)	TILDIEM LA	200MG	SANOFI	CAPS
TILDIEM LA CAPS 200MG [SANOFI/AVE]	TILDIEM LA	200MG	SANOFI/AVE	CAPS
TILDIEM RETARD 90MG (SANOFI) TABS	TILDIEM RETARD	90MG	SANOFI	TABS
TIMODINE CREAM (ALLIANCE PHARMACEUTICALS LTD)	TIMODINE		ALLIANCE PHARMACEUTICALS	CREAM
TIMOLOL 0.25% EYE DROPS	TIMOLOL	0.0025		EYE DROPS
TIMOLOL 0.5% EYE DROPS	TIMOLOL	0.005		EYE DROPS
TIOTROPIUM BROMIDE 18MG INHALATION POWDER CAPS	TIOTROPIUM	18MG		CAPS	INHALATION POWDER BROMIDE
TIOTROPIUM BROMIDE 18MG INHALATION POWDER CAPS WITH DEVICE	TIOTROPIUM	18MG		CAPS	INHALATION POWDER BROMIDE WITH DEVICE
TIOTROPIUM CAPS (FOR INHALATION) 18MGS	TIOTROPIUM	18MG		CAPS	INHALATION POWDER
TIOTROPIUM DRY POWDER CAPS FOR INHALATION 18MGS	TIOTROPIUM	18MG		CAPS	INHALATION DRY POWDER
TOLTERODINE 1MG TABS	TOLTERODINE	1MG		TABS
TOLTERODINE 2MG TABS	TOLTERODINE	2MG		TABS
TOLTERODINE 4MG MODIFIED-RELEASE CAPS	TOLTERODINE	4MG		CAPS	MODIFIED-RELEASE
TOPIRAMATE 25MG TABS	TOPIRAMATE	25MG		TABS
TRAMADOL 100MG MODIFIED-RELEASE CAPS	TRAMADOL	100MG		CAPS	MODIFIED-RELEASE
TRAMADOL 100MG MODIFIED-RELEASE TABS	TRAMADOL	100MG		TABS	MODIFIED-RELEASE
TRAMADOL 200MG MODIFIED-RELEASE CAPS	TRAMADOL	200MG		CAPS	MODIFIED-RELEASE
TRAMADOL 50MG CAPS	TRAMADOL	50MG		CAPS	MODIFIED-RELEASE
TRAMADOL 50MG MODIFIED-RELEASE CAPS	TRAMADOL	50MG		CAPS	MODIFIED-RELEASE
TRAMADOL HYDROCHLORIDE 50MG CAPS	TRAMADOL	50MG		CAPS	HCL
TRANDOLAPRIL 2MG CAPS	TRANDOLAPRIL	2MG		CAPS
TRANEXAMIC ACID 500MG TABS	TRANEXAMIC ACID	500MG		TABS
TRAVATAN 40MGS/ML EYE DROPS (ALCON LABORATORIES (UK) LTD)	TRAVATAN	40MGS/ML	ALCON LABORATORIES UK	EYE DROPS
TRAVOPROST 40MGS/ML EYE DROPS	TRAVOPROST	40MGS/ML		EYE DROPS
TRAZODONE 100MG CAPS	TRAZODONE	100MG		CAPS
TRAZODONE 150MG TABS	TRAZODONE	150MG		TABS
TRAZODONE 50MG CAPS	TRAZODONE	50MG		CAPS
TRIAMCINOLONE 55MGS/DOSE NASAL SPRAY	TRIAMCINOLONE	55MGS/DOSE		NASAL SPRAY
TRIMETHOPRIM 100MG TABS	TRIMETHOPRIM	100MG		TABS
TRIMETHOPRIM 200MG TABS	TRIMETHOPRIM	200MG		TABS
TRIMOVATE CREAM (GLAXOSMITHKLINE UK LTD)	TRIMOVATE		GLAXOSMITHKLINE UK	CREAM
TROSPIUM CHLORIDE 20MG TABS	TROSPIUM	20MG		TABS
TYLEX 30MG/500MG CAPS (UCB PHARMA LTD)	TYLEX	30MG/500MG	UCB PHARMA	CAPS
TYPHIM VI 25MGS/0.5ML VACCINE SOLUTION FOR INJECTION PRE-FILLED SYRINGES (SANOFI PASTEUR MSD LTD)	TYPHIM VI VACCINE	25MGS/0.5ML	SANOFI PASTEUR MSD	PRE-FILLED SYRINGES
UNIPHYLLIN CONTINUS 200MG TABS (NAPP PHARMACEUTICALS LTD)	UNIPHYLLIN CONTINUS	200MG	NAPP PHARMACEUTICALS	TABS
URSODEOXYCHOLIC ACID 250MG CAPS	URSODEOXYCHOLIC ACID	250MG		CAPS
VAGIFEM 10MG VAGINAL TABS (NOVO NORDISK LTD)	VAGIFEM	10MG	NOVO NORDISK	VAGINAL TABS
VAGIFEM 25MG VAGINAL TABS (NOVO NORDISK LTD)	VAGIFEM	25MG	NOVO NORDISK	VAGINAL TABS
VALSARTAN 160MG CAPS	VALSARTAN	160MG		CAPS
VALSARTAN 40MG CAPS	VALSARTAN	40MG		CAPS
VALSARTAN 80MG CAPS	VALSARTAN	80MG		CAPS
VARDENAFIL 20MG TABS	VARDENAFIL	20MG		TABS
VARENICLINE 1MG TABS	VARENICLINE	1MG		TABS
VENLAFAXINE 150MG MODIFIED-RELEASE CAPS	VENLAFAXINE	150MG		CAPS	MODIFIED-RELEASE
VENLAFAXINE 150MG MODIFIED-RELEASE TABS	VENLAFAXINE	150MG		TABS	MODIFIED-RELEASE
VENLAFAXINE 37.5MG TABS	VENLAFAXINE	37.5MG		TABS
VENLAFAXINE 75MG MODIFIED-RELEASE CAPS	VENLAFAXINE	75MG		CAPS	MODIFIED-RELEASE
VENLAFAXINE 75MG MODIFIED-RELEASE TABS	VENLAFAXINE	75MG		TABS	MODIFIED-RELEASE
VENLAFAXINE 75MG TABS	VENLAFAXINE	75MG		TABS
VENTOLIN 100MGS/DOSE EVOHALER (GLAXOSMITHKLINE UK ...	VENTOLIN	100MGS/DOSE	GLAXOSMITHKLINE UK	INHALER	EVOHALER
VENTOLIN 100MGS/DOSE EVOHALER (GLAXOSMITHKLINE UK LTD)	VENTOLIN	100MGS/DOSE	GLAXOSMITHKLINE UK	INHALER	EVOHALER
VENTOLIN AEROSOL INHALER 100MGS/INHALATION [GLAXO]	VENTOLIN	100MGS/DOSE	GLAXOSMITHKLINE UK	INHALER	EVOHALER AEROSOL
VENTOLIN EVOHALER 100MGS/INHALATION [GLAXO]	VENTOLIN	100MGS/DOSE	GLAXOSMITHKLINE UK	INHALER	EVOHALER
VERAPAMIL 240MG MODIFIED-RELEASE TABS	VERAPAMIL	240MG		TABS	MODIFIED-RELEASE
VISCOTEARS 2MG/G LIQUID GEL (ALCON LABORATORIES (UK) LTD)	VISCOTEARS	2MG/G	ALCON LABORATORIES UK	GEL	LIQUID
VITAMIN B COMPOUND STRONG TABS	VITAMIN B COMPOUND STRONG			TABS
VITAMINS CAPS	VITAMINS			CAPS
VOLTAROL 1.16% EMULGEL (NOVARTIS CONSUMER HEALTH UK LTD)	VOLTAROL	0.0116	NOVARTIS CONSUMER HEALTH UK	GEL	EMULGEL
VOLUMATIC (GLAXOSMITHKLINE UK LTD)	VOLUMATIC		GLAXOSMITHKLINE UK
WARFARIN 1MG TABS	WARFARIN	1MG		TABS
WARFARIN 3MG TABS	WARFARIN	3MG		TABS
WARFARIN 500MG TABS	WARFARIN	500MG		TABS
WARFARIN 5MG TABS	WARFARIN	5MG		TABS
WARFARIN SODIUM 1MG TABS	WARFARIN	1MG		TABS	SODIUM
WARFARIN SODIUM 3MG TABS	WARFARIN	3MG		TABS	SODIUM
WARFARIN SODIUM 5MG TABS	WARFARIN	5MG		TABS	SODIUM
XALATAN 50MGS/ML EYE DROPS (PFIZER LTD)	XALATAN	50MGS/ML	PFIZER	EYE DROPS
XYLOPROCT 5%/0.275% OINTMENT (ASTRAZENECA UK LTD)	XYLOPROCT	5%/0.275%	ASTRAZENECA UK	OINTMENT
ZAPAIN 30MG/500MG (AMCO) TABS	ZAPAIN	30MG/500MG	AMCO	TABS
ZEROBASE 11% CREAM (THORNTON & ROSS LTD)	ZEROBASE	0.11	THORNTON & ROSS	CREAM
ZOLMITRIPTAN 2.5MG TABS	ZOLMITRIPTAN	2.5MG		TABS
ZOLPIDEM 10MG TABS	ZOLPIDEM	10MG		TABS
ZOLPIDEM 5MG TABS	ZOLPIDEM	5MG		TABS
ZOMORPH 10MG MODIFIED-RELEASE CAPS (PROSTRAKAN LTD)	ZOMORPH	10MG	PROSTRAKAN	CAPS	MODIFIED-RELEASE
ZOPICLONE 3.75MG TABS	ZOPICLONE	3.75MG		TABS
ZOPICLONE 7.5MG TABS	ZOPICLONE	7.5MG		TABS
